# Multi-omics provide evidence for an anti-inflammatory immune signature and metabolic alterations in patients with Long COVID Syndrome – an exploratory study

**DOI:** 10.1101/2022.07.11.22277499

**Authors:** Johannes J. Kovarik, Andrea Bileck, Gerhard Hagn, Samuel M. Meier-Menches, Tobias Frey, Anna Kaempf, Marlene Hollenstein, Tarik Shoumariyeh, Lukas Skos, Birgit Reiter, Marlene C. Gerner, Andreas Spannbauer, Ena Hasimbegovic, Doreen Schmidl, Gerhard Garhöfer, Mariann Gyöngyösi, Klaus G. Schmetterer, Christopher Gerner

## Abstract

Despite the increasing prevalence of patients with Long Covid Syndrome (LCS), to date the pathophysiology of the disease is still unclear, and therefore diagnosis and therapy are a complex effort without any standardization. To address these issues, we performed a broad exploratory screening study applying state-of-the-art post-genomic profiling methods to blood plasma derived from three groups: 1) healthy individuals vaccinated against SARS-CoV-2 without exposure to the full virus, 2) asymptomatic fully recovered patients at least three months after SARS-CoV-2 infection, 3) symptomatic patients at least 3 months after a SARS-CoV-2 infection, here designated as Long Covid Syndrome (LCS) patients. Multiplex cytokine profiling indicated slightly elevated cytokine levels in recovered individuals in contrast to LCS patients, who displayed lowest levels of cytokines. Label-free proteome profiling corroborated an anti-inflammatory status in LCS characterized by low acute phase protein levels and a uniform down-regulation of macrophage-derived secreted proteins, a pattern also characteristic for chronic fatigue syndrome (CFS). Along those lines, eicosanoid and docosanoid analysis revealed high levels of omega-3 fatty acids and a prevalence of anti-inflammatory oxylipins in LCS patients compared to the other study groups. Targeted metabolic profiling indicated low amino acid and triglyceride levels and deregulated acylcarnithines, characteristic for CFS and indicating mitochondrial stress in LCS patients. The anti-inflammatory osmolytes taurine and hypaphorine were significantly up-regulated in LCS patients. In summary, here we present evidence for a specific anti-inflammatory and highly characteristic metabolic signature in LCS which could serve for future diagnostic purposes and help to establish rational therapeutic interventions in these patients.

**One sentence Summary:** Multi-omics plasma analyses demonstrate anti-inflammatory and hypo-metabolic signatures in patients with Long COVID Syndrome.

## Supplementary Table S1 for "Multi-omics provide evidence for an anti-inflammatory immune signature and metabolic alterations in patients with Long COVID Syndrome – an exploratory study"

### Sheet: Table
Supplementary Table S1: Student's t-test statistics between long-covid and recovered, long-covid and healthy as well as recovered and healthy are shown. For each identified protein, log2 label-free quantification (LFQ) intensities, numbers of identified peptides, numbers of identified unique peptides as well as the sequence coverage is listed.
Accession	Protein names	Gene names	significant long-covid vs recovered	-LOG(P-value) long-covid vs recovered	fold change (log2) long-covid vs recovered	significant long-covid vs healthy	-LOG(P-value) long-covid vs healthy	fold change (log2) long-covid vs healthy	significant recovered vs healthy	-LOG(P-value) recovered vs healthy	fold change (log2) recovered vs healthy	log2 LFQ intensity healthy_1	log2 LFQ intensity healthy_2	log2 LFQ intensity healthy_3	log2 LFQ intensity healthy_4	log2 LFQ intensity healthy_5	log2 LFQ intensity healthy_6	log2 LFQ intensity healthy_7	log2 LFQ intensity healthy_8	log2 LFQ intensity healthy_9	log2 LFQ intensity healthy_10	log2 LFQ intensity healthy_11	log2 LFQ intensity healthy_12	log2 LFQ intensity healthy_13	log2 LFQ intensity recovered_1	log2 LFQ intensity recovered_2	log2 LFQ intensity recovered_3	log2 LFQ intensity recovered_4	log2 LFQ intensity recovered_5	log2 LFQ intensity recovered_6	log2 LFQ intensity recovered_7	log2 LFQ intensity recovered_8	log2 LFQ intensity recovered_9	log2 LFQ intensity recovered_10	log2 LFQ intensity recovered_11	log2 LFQ intensity recovered_12	log2 LFQ intensity recovered_13	log2 LFQ intensity long-covid_1	log2 LFQ intensity long-covid_2	log2 LFQ intensity long-covid_3	log2 LFQ intensity long-covid_4	log2 LFQ intensity long-covid_5	log2 LFQ intensity long-covid_6	log2 LFQ intensity long-covid_7	log2 LFQ intensity long-covid_8	log2 LFQ intensity long-covid_9	log2 LFQ intensity long-covid_10	log2 LFQ intensity long-covid_11	log2 LFQ intensity long-covid_12	log2 LFQ intensity long-covid_13	number of identified peptides	number of identified unique peptides	Sequence coverage [%]
P68133	Actin, alpha skeletal muscle	ACTA1		1.59663	1.25398		1.52698	1.21134		0.0498689	-0.0426451	12.8582	12.8445	13.5663	12.8116	12.3348	12.8296	12.1529	12.3665	11.2045	14.4311	13.572	12.5235	12.9941	12.1896	12.2352	12.5013	14.401	13.554	12.42	12.9796	12.7378	13.4176	11.9696	11.7314	12.0955	13.7025	14.9088	17.212	14.9951	15.5103	13.4432	14.9859	11.5472	15.6666	12.5222	14.4329	12.8167	11.9877	12.2082	7	1	21
P60709	Actin, cytoplasmic 1	ACTB	+	4.21148	3.58826	+	6.08652	4.7713		1.101	1.18303	12.6747	13.5753	13.2077	13.5668	11.5316	12.2891	10.8362	13.1703	11.8994	11.6413	10.4848	14.9768	16.1432	13.2599	12.1028	15.4586	13.3569	14.8271	16.0494	11.3126	12.345	14.0214	15.4376	15.8926	15.5203	11.7925	18.8051	19.9951	20.1196	18.8756	16.2767	18.2172	18.3859	18.7374	15.4327	16.8668	12.5233	16.7664	17.0223	15	1	64.8
P63261	Actin, cytoplasmic 2	ACTG1		0.190771	0.177875		0.0920953	-0.102388		0.435729	-0.280264	11.3716	12.5586	12.8244	12.2574	11.9172	13.2084	13.9601	13.562	12.3219	14.7418	13.2776	13.3871	13.1596	13.1272	12.0067	12.1975	12.0496	13.0222	13.2284	13.2111	12.9523	13.2396	11.2114	13.01	12.5216	13.1268	14.0863	15.2898	15.1341	11.7816	12.5378	12.4321	13.2846	12.4124	11.9667	12.021	11.9988	11.9928	12.2786	15	1	64.8
Q15848	Adiponectin	ADIPOQ		0.0734316	-0.10591		0.0309775	-0.0495319		0.0316771	0.0563779	10.4819	14.5675	16.2838	15.8785	13.6542	13.3719	15.3292	15.6257	16.7991	16.3747	15.1555	13.7851	14.9238	14.6138	14.3967	15.3912	15.9751	14.9661	16.4432	15.2249	14.0118	13.4718	15.0687	15.252	10.9314	17.2172	14.8842	15.3955	15.8451	13.618	15.0996	14.9247	15.7798	11.8367	15.0297	14.7374	14.4095	16.2872	13.7396	2	2	17.2
P43652	Afamin	AFM		2.40612	-0.49575		2.37113	-0.415842		0.287615	0.0799075	16.6593	16.526	16.9281	16.8047	17.2401	16.6921	16.5611	16.861	16.7422	16.9177	17.1772	16.8694	17.1341	16.769	16.9653	16.5601	16.7592	16.2508	17.2829	16.6493	17.5543	17.0401	16.6311	17.3644	17.2819	17.043	16.4517	16.7029	16.2632	16.9126	15.9549	15.906	16.5034	16.773	16.4767	17.1104	16.2167	16.7336	15.7017	16	16	34.7
P02763	Alpha-1-acid glycoprotein 1	ORM1		0.812231	-0.260106		1.16166	-0.308361		0.11189	-0.0482546	20.8148	20.6849	21.1996	20.3484	20.8353	19.8159	20.7379	20.0618	21.0178	20.4365	20.5939	20.2937	20.6029	20.0974	20.9355	20.322	20.3509	20.1984	19.985	20.1113	21.0364	20.2718	20.7017	20.3915	21.5429	20.8712	19.5913	19.9545	20.4296	20.5699	20.9051	20.3742	19.575	20.9493	20.0691	20.1152	19.8949	20.4709	20.5357	7	5	34.8
P19652	Alpha-1-acid glycoprotein 2	ORM2		0.0790656	0.0559211		0.91563	-0.359373		1.15893	-0.415294	19.4736	19.144	19.5388	19.0862	19.0815	18.5855	19.2651	19.1522	18.9256	19.2044	19.8422	18.1486	19.4556	18.4621	19.2741	17.5842	18.7467	17.8196	17.9914	19.0467	19.4274	19.1294	19.209	18.5133	18.5226	19.7778	18.4181	18.3809	17.9655	19.2976	19.8781	18.9145	17.4486	19.5411	19.2318	18.942	18.7956	19.2346	18.183	6	4	28.9
P01011	Alpha-1-antichymotrypsin	SERPINA3		1.33528	0.374845		0.0685202	-0.0308153		1.31549	-0.40566	19.4243	18.2143	19.6131	18.9715	19.1524	18.3614	19.5267	18.9211	19.395	18.9707	19.6533	18.551	19.0176	17.9493	19.1672	18.2645	19.2943	18.8819	18.1984	17.9503	18.844	18.1915	19.2421	18.4893	19.4297	18.5963	19.3547	19.4943	18.6919	19.2874	18.5638	18.9666	18.6221	19.7127	18.8747	19.2421	18.7227	19.1562	18.6828	18	18	40.7
P01009	Alpha-1-antitrypsin	SERPINA1	+	3.63622	1.01279		0.57628	0.268042		2.4332	-0.744751	21.434	19.816	21.2017	20.1562	20.6194	19.6771	21.0464	20.43	21.2418	20.1458	21.1276	20.0564	20.294	19.3697	20.1887	19.7109	20.2327	20.2824	19.0998	18.7968	19.7605	19.4267	20.5328	19.608	20.878	19.6778	20.7499	21.8433	20.2926	21.0122	20.247	20.9785	20.9347	21.4757	20.056	21.6011	20.1149	21.2255	20.1996	25	25	56.7
P04217	Alpha-1B-glycoprotein	A1BG		2.49714	-0.382226		2.05392	-0.266621		0.626294	0.115605	22.4861	22.5528	22.456	22.3736	22.4194	22.4576	22.0471	22.6259	22.2303	22.485	22.4027	22.6709	22.2902	22.394	22.4843	22.4688	22.5204	22.4358	22.8873	22.5643	21.7541	22.9132	22.5735	22.5969	22.9367	22.4708	22.3348	21.3361	21.9746	22.0641	22.231	22.5171	22.3348	22.1527	22.1168	22.0343	22.1875	22.3003	22.4473	24	24	61.8
P08697	Alpha-2-antiplasmin	SERPINF2	+	4.65541	-0.455822		2.5337	-0.364653		0.378263	0.0911688	19.3647	20.0828	19.7852	19.8479	20.135	19.7363	20.1498	19.6333	20.081	20.0591	19.6662	19.9876	20.7158	20.0804	19.9314	19.822	20.0747	19.7741	20.2239	20.2372	20.0996	19.9346	20.5863	19.9613	19.8047	19.8996	19.5187	19.2057	19.6886	19.9218	19.8619	19.6867	19.5938	19.285	19.5129	19.2615	19.6357	19.7021	19.6296	9	9	32.4
P02765	Alpha-2-HS-glycoprotein	AHSG		0.165535	-0.0676469		2.0166	-0.372342		1.53668	-0.304695	22.6199	21.9162	22.1004	21.8053	22.1587	22.2297	22.3374	22.0459	22.5493	22.2189	22.0728	22.3148	22.2199	22.2719	21.6769	21.9244	20.7759	21.9658	22.2304	21.7415	22.0306	22.1969	22.203	21.4803	21.9093	22.2213	21.3419	21.7591	21.4765	22.5083	21.7129	21.9943	21.5897	22.2817	21.5711	22.3134	21.7589	22.2913	21.1494	9	9	42
P01023	Alpha-2-macroglobulin	A2M		0.370655	0.15921		0.716944	-0.228871		1.21308	-0.388081	22.4058	22.1727	22.6862	21.955	22.1821	22.2105	22.9546	23.1999	22.9517	23.1033	22.8647	22.3879	21.9726	21.3528	22.1923	21.9551	22.9374	22.9304	22.1329	21.2104	22.4169	22.3042	21.3619	22.1619	22.445	22.6008	22.8038	22.4359	22.5204	22.517	22.0915	22.6	21.9618	22.2977	21.8913	22.4406	22.4621	22.8173	21.2324	70	61	59.2
P12814	Alpha-actinin-1	ACTN1		0.276236	0.26966		0.65013	0.528239		0.293647	0.258578	10.8959	12.3577	13.6609	13.5036	13.1748	13.5865	14.8787	13.3875	12.5778	14.2835	12.4261	12.791	13.2868	14.1784	13.7473	13.3287	14.2277	14.1474	12.6705	11.7937	12.7967	14.7421	11.6437	13.2395	13.1887	14.4677	13.9043	15.7958	15.0652	14.6221	12.4422	13.828	12.1879	14.7102	13.2462	12.0986	14.0204	12.7376	13.0195	7	7	11
P03950	Angiogenin	ANG	+	4.284	-1.67042		0.48351	-0.483625		1.96769	1.1868	11.7475	14.4858	13.8338	13.8552	15.3203	14.4806	11.3367	14.7191	12.6658	14.0059	12.0309	14.9964	15.651	15.2986	15.1904	15.2916	15.8574	14.3069	14.6032	15.8439	13.832	15.5886	14.744	15.0898	14.0078	14.903	11.1235	12.0757	13.0606	13.7831	13.6168	13.9935	13.1215	14.0314	14.5401	13.2583	13.3678	12.0694	14.8004	1	1	13.6
P01019	Angiotensinogen	AGT		0.157736	-0.144825		0.0587564	-0.0547347		0.167423	0.0900905	18.7207	17.4784	18.2406	17.8676	18.1814	17.4831	18.615	17.5493	18.4607	18.1987	18.1804	17.7219	18.4762	17.8256	18.0907	17.9843	18.2412	17.5539	19.8933	17.4007	18.6745	18.1433	18.599	17.6264	17.8417	18.4708	17.6841	18.6304	17.5368	18.069	17.3746	19.236	19.6244	18.0623	16.0232	19.9952	17.1678	18.401	16.6576	13	13	38.6
P07355	Annexin A2	ANXA2		0.136294	-0.123035		0.298794	-0.251894		0.146467	-0.128859	12.1375	11.7809	12.5863	14.2061	12.7127	12.8897	11.7618	13.2058	11.9094	11.2437	13.0364	13.3862	14.2502	11.7254	11.5443	12.4163	13.3271	11.8581	12.6107	12.8858	11.768	14.0635	12.3252	13.8672	11.865	13.1749	13.5826	11.7916	13.2116	12.9087	12.5038	13.7448	11.0742	12.398	11.7511	12.4188	13.5803	10.6919	12.1747	2	2	9.7
P01008	Antithrombin-III	SERPINC1		2.01072	0.241578		0.378179	-0.06912		4.52231	-0.310698	20.9929	20.8595	20.8968	21.0137	20.9118	21.0766	21.1572	20.7876	21.1816	20.9482	21.0195	21.3167	20.9054	20.5787	20.7749	20.62	20.8186	20.7752	20.3218	20.7886	20.6635	20.7608	20.9578	20.6567	20.5156	20.7963	20.7051	21.5174	20.621	21.1446	20.8683	20.94	20.9885	21.2342	20.9366	20.9045	20.6268	21.0606	20.6215	19	19	46.6
P02647	Apolipoprotein A-I	APOA1		0.712656	0.24848		0.242253	-0.108703		1.19555	-0.357183	21.3853	20.8189	21.7999	20.7857	21.129	20.6587	21.6587	20.6805	22.0224	20.8668	21.8091	20.9804	20.9593	20.4165	21.1279	20.0621	21.4162	20.8908	20.5503	20.1666	21.1475	20.6978	21.3745	20.6628	21.4051	20.9933	21.1176	22.0378	20.645	21.2977	20.81	21.3817	21.2236	21.2028	20.4051	21.4423	20.3416	21.5574	20.679	33	33	78.3
P02652	Apolipoprotein A-II	APOA2		1.01233	0.585581		1.46417	0.768845		0.203312	0.183263	11.1787	13.5868	11.9087	14.1321	12.1881	12.0736	13.1074	12.9765	12.4293	13.6595	11.8109	13.6493	11.4146	14.2853	12.6571	12.8283	11.7134	13.7874	11.3626	11.917	12.3147	13.6409	12.2518	12.4091	13.1873	14.1429	14.5255	13.4139	12.6148	12.7769	12.0951	13.2997	13.7869	13.6359	12.7807	13.3828	14.3347	12.8065	14.6569	1	1	22
P06727	Apolipoprotein A-IV	APOA4		1.23433	-0.367172		1.24197	-0.400854		0.0728119	-0.0336823	16.6439	17.1775	17.3775	16.8866	17.6682	16.7257	18.1362	17.0324	17.4996	17.2074	17.3742	18.1012	17.8047	17.9855	17.9027	16.5979	17.3304	16.8964	17.2148	17.1908	17.424	16.9864	17.4063	17.1281	17.6036	17.5303	16.3866	18.0449	16.3483	17.1027	16.6852	17.831	16.4019	17.2427	16.5211	17.0671	16.7838	17.2808	16.7277	23	21	54.8
P04114	Apolipoprotein B-100	APOB		0.470787	-0.199164		0.161615	-0.0811063		0.348335	0.118058	20.9216	19.8899	20.6786	19.8384	20.0179	19.9144	20.693	20.275	20.4589	20.5715	20.1478	19.8105	20.5598	20.5037	20.0746	20.7911	20.4476	19.8994	20.1402	20.418	20.8206	20.1071	21.326	20.0482	20.1413	20.5944	20.2519	20.7617	20.1693	20.8752	20.3755	20.1345	19.9584	20.2685	19.8758	20.9692	18.6333	20.7338	19.7159	175	175	49.3
P02654	Apolipoprotein C-I	APOC1		0.0562629	-0.0503863		0.472001	-0.414932		0.383788	-0.364546	13.8114	11.9622	15.6871	11.8122	12.4555	12.9609	14.966	13.3037	14.265	12.808	15.1254	14.9719	12.3995	13.1729	12.812	13.5088	12.7488	11.8198	13.7435	11.8546	14.44	14.7693	13.9003	13.3424	12.8971	12.7802	12.4611	14.5318	13.268	13.6011	12.1999	13.8026	12.5691	13.1709	14.1412	12.8752	13.1001	13.61	11.8035	2	2	13.3
P02656	Apolipoprotein C-III	APOC3		1.00181	0.545142		0.192311	0.103943		0.667286	-0.441199	17.4314	17.3969	18.4067	17.1675	16.3197	17.0175	17.1615	16.4383	16.3581	17.2768	16.9768	16.9596	15.7199	17.346	16.3643	16.678	16.4877	16.4496	15.9151	16.7083	17.8363	17.1465	15.2751	16.5163	14.0526	18.1192	17.5681	17.3808	16.6611	17.7201	17.047	17.2864	17.2687	16.8031	17.0412	17.4088	16.7465	16.9898	16.0601	3	3	34.3
P55056	Apolipoprotein C-IV	APOC4		0.510548	-0.5179		0.253904	-0.282035		0.216498	0.235865	13.5006	12.6469	14.2242	12.7419	12.3263	15.4478	12.9526	12.0678	11.2273	12.0154	12.3696	13.6889	12.8856	14.4913	12.9581	12.7668	13.5616	11.1858	14.7009	12.5564	13.4106	13.9524	15.1917	11.4431	12.0501	12.8924	16.5123	12.326	12.9935	12.6543	12.7415	11.7773	11.2398	12.867	12.165	11.8668	13.4257	12.3805	11.4789	4	4	29.9
P05090	Apolipoprotein D	APOD		1.5961	0.76262		0.410047	-0.23175		2.14806	-0.99437	15.5684	16.3433	16.0416	15.6854	14.3409	16.6358	16.3294	14.6666	14.8642	15.7534	16.0057	16.4359	15.1453	16.108	14.6242	15.2549	15.0537	15.8652	14.3022	14.7005	12.7743	14.0794	15.426	15.094	13.0535	14.5534	15.2854	15.9251	16.3997	14.3671	16.3571	15.1573	14.9533	15.816	15.1705	14.7208	15.1638	15.6169	15.87	4	4	28
P02649	Apolipoprotein E	APOE		1.90934	-0.378952		0.292794	-0.0867668		1.4801	0.292185	20.1981	19.8526	20.7139	19.7733	19.774	19.8814	19.9324	19.8939	20.012	20.5041	20.3547	20.359	20.1481	20.1691	20.5712	20.3062	20.1222	19.5808	20.1402	20.6116	20.7364	20.573	20.797	20.304	20.9091	20.3746	20.0121	19.9125	20.368	20.4599	20.3001	20.1988	19.9224	19.6545	19.7543	19.4183	20.6546	19.6834	19.9303	16	16	53.6
O14791	Apolipoprotein L1	APOL1		0.209808	-0.123047		0.138915	0.0834376		0.400616	0.206484	17.258	18.2752	17.2885	18.6205	16.8119	17.1639	17.2726	17.5919	17.4086	18.2507	18.6782	17.7816	17.4729	17.8914	16.957	17.3731	17.0929	17.4072	18.0037	17.9576	19.0637	17.8859	18.9354	17.7369	17.8805	18.3734	17.8519	17.3337	17.6663	17.8114	17.9426	18.5383	18.2389	16.765	17.9725	18.8896	16.8542	17.2732	17.8216	5	5	18.8
O95445	Apolipoprotein M	APOM		0.730185	-0.621336		0.781405	-0.659352		0.0391733	-0.0380164	15.1884	13.9741	17.2722	14.0721	15.2224	15.3352	16.1649	14.9864	15.7801	15.5943	16.2475	16.3032	15.6493	15.4732	16.1348	15.0927	16.2399	15.1351	15.9019	15.1791	16.571	13.4807	16.3355	14.2664	15.8469	15.6386	15.803	16.3004	14.0186	15.8412	14.0572	16.1639	13.1731	16.1654	12.4422	15.3595	14.0181	16.5299	13.346	5	5	30.3
P08519	Apolipoprotein(a)	LPA		1.44138	-1.85512		0.685498	-1.15723		0.343273	0.697895	14.8633	19.7072	20.857	18.5993	16.8833	13.1374	12.5491	18.0077	16.4317	17.4195	19.317	15.9669	16.0166	17.5854	16.9844	17.2948	14.0507	17.1144	21.0702	19.7775	21.4191	18.6527	14.5054	17.4583	16.2364	16.6795	17.3416	18.7583	17.0512	12.4356	17.8758	13.9979	15.8215	16.522	13.3914	13.0512	14.3143	17.263	16.8883	23	21	29.2
O75882	Attractin	ATRN		0.591205	-0.181852		0.945887	-0.199517		0.0411557	-0.0176642	14.993	15.5435	15.6049	15.5909	15.4407	15.7078	15.0474	15.9736	15.0588	15.5985	15.0604	15.5144	15.4373	15.6394	15.7033	14.6673	15.5324	15.305	15.6613	15.4437	16.3201	15.2917	14.8391	15.597	14.6667	15.6747	15.3147	15.0226	15.2876	15.2889	15.7986	15.0503	15.3809	14.839	15.5258	14.5583	15.3251	15.4732	15.1126	8	8	7.6
P02730	Band 3 anion transport protein	SLC4A1		0.503984	-0.444777		0.0662272	0.0863465		0.696779	0.531123	10.2757	12.7611	12.734	11.6168	12.7751	13.2166	12.6538	13.3709	13.2076	14.7725	12.6789	13.5673	10.957	13.0824	13.5668	13.4435	14.5944	13.6782	13.559	13.0324	11.9729	12.8494	13.8128	13.6972	11.0642	13.1387	11.8187	13.8014	13.0147	13.5152	10.8722	12.3956	13.9259	13.1188	13.7514	9.88107	14.0897	12.0859	13.4391	1	1	1.4
P02749	Beta-2-glycoprotein 1	APOH		0.127113	0.0634425		0.148344	-0.0783297		0.476012	-0.141772	20.6467	19.8535	20.1853	20.4545	20.5811	19.879	20.7864	19.357	20.1723	20.4298	20.1885	20.8469	20.3005	19.629	20.2878	20.0251	20.4134	19.847	20.3834	20.0447	20.3915	19.9465	20.5472	20.4946	19.6601	20.168	20.2995	21.2369	20.0651	20.6423	19.9542	20.6589	18.7702	20.6028	20.3968	20.4654	19.8233	20.3596	19.3882	13	13	46.4
Q96KN2	Beta-Ala-His dipeptidase	CNDP1		0.194051	0.186925		0.0540246	-0.0628601		0.489535	-0.249785	13.7646	12.186	13.8587	11.9594	13.1423	13.3859	12.861	12.8648	13.6502	12.3986	14.6024	13.3596	12.699	13.5314	12.4866	12.1827	13.0515	12.2104	12.9413	12.5761	13.912	13.1042	12.8218	13.2673	12.7679	12.6323	14.3696	10.1913	14.0512	11.7906	14.8523	11.8976	13.7775	12.5028	13.1747	13.8363	13.3719	14.1946	11.9047	4	4	12.2
P43251	Biotinidase	BTD	+	6.41555	-1.12426		0.700192	-0.370468		1.65557	0.753795	15.47	15.878	16.3427	15.8845	16.31	15.3734	13.2633	14.2055	15.9003	15.399	16.3212	16.2084	16.9464	15.9182	16.8871	15.5099	17.1969	16.1698	17.0694	16.1246	17.0389	16.2614	16.7444	16.2928	16.1803	15.9083	14.8106	15.0513	15.0834	14.9279	15.5425	15.5365	15.462	15.6985	15.3036	15.4365	15.2464	15.2258	15.3616	2	2	5.5
P04003	C4b-binding protein alpha chain	C4BPA		0.186466	-0.0456666		0.134169	0.0376324		0.403803	0.083299	20.4303	20.1025	20.7096	19.9672	20.3967	20.024	20.5589	20.4395	20.1246	20.5984	20.8461	20.3027	20.5395	20.2893	20.6418	20.4153	20.4641	20.2842	20.157	20.8323	20.8351	20.3341	20.5232	20.2407	20.4859	20.6199	20.453	20.261	20.3305	20.5554	20.6124	20.7523	19.6952	20.8528	20.2835	20.5691	20.2551	20.3916	20.5173	19	19	42.5
Q9NZT1	Calmodulin-like protein 5	CALML5		0.338454	0.491451		0.526489	0.695186		0.125819	0.203735	13.6942	12.703	13.3003	16.1632	11.3452	16.1566	12.3055	14.4537	12.3674	15.1439	11.5325	13.0793	12.5177	16.1163	12.2167	15.4735	12.3573	15.2052	12.2102	15.245	11.3976	14.1261	13.0356	12.9968	12.0252	15.0055	14.1429	13.1507	14.85	11.9776	15.859	13.3098	15.6063	14.5835	14.8925	10.4866	15.7295	12.781	16.4305	3	3	41.1
P00915	Carbonic anhydrase 1	CA1		0.651505	-0.549993		0.0407656	0.0550412		0.932787	0.605034	12.6367	13.8087	12.5456	11.2837	11.6075	14.6321	11.7325	13.6222	13.82	11.7146	12.4856	13.019	11.4079	13.7918	12.0071	13.7097	15.0469	13.0248	13.1616	12.4558	13.246	12.7917	13.8289	13.2934	13.5643	12.2595	11.0934	12.5029	12.8274	10.3456	13.0808	11.6226	12.6332	12.6242	13.5983	12.7074	15.7834	14.2091	12.0032	2	2	10
Q96IY4	Carboxypeptidase B2	CPB2		2.1763	-0.505135		0.760667	-0.225926		0.876435	0.279209	16.5417	17.3937	17.3826	16.7487	16.8531	17.0042	16.9925	16.506	16.1367	17.1962	16.1079	17.132	16.394	17.6617	17.0967	16.9909	16.9582	16.7494	17.7437	17.5948	17.2347	17.4517	16.404	17.0294	16.1102	16.9936	16.4916	16.25	17.055	16.1578	17.1946	16.2603	16.6234	16.9647	16.4055	15.9042	16.4919	16.8153	16.838	8	8	32.2
P15169	Carboxypeptidase N catalytic chain	CPN1		0.602767	-0.226572		0.643605	0.443366		1.04889	0.669938	16.157	15.6359	16.004	14.5976	16.3877	12.0003	14.9824	14.9941	15.7712	16.0245	16.3651	16.9385	15.3023	16.1204	16.867	17.0806	16.6573	15.907	16.5606	16.1816	15.6748	15.6627	16.5609	16.0058	15.092	15.4991	15.4644	16.4004	15.47	15.7143	15.7529	16.011	16.4784	16.5984	15.7342	15.5441	15.8207	15.9038	16.0316	6	6	18.6
P22792	Carboxypeptidase N subunit 2	CPN2		0.612764	0.274557		0.150928	-0.0341059		0.745307	-0.308663	16.3406	16.333	16.6023	16.3304	16.2544	16.1614	16.1898	16.133	16.4021	16.3308	16.6158	16.4863	16.7121	16.4926	16.9895	16.794	14.8767	16.2872	16.2039	16.2992	14.255	16.8205	15.5432	16.3795	15.8164	16.1217	16.4174	16.1202	16.5441	15.9858	16.665	16.3507	16.6216	16.5483	16.1581	16.6392	16.2767	16.3062	15.8155	7	7	17.8
Q9NQ79	Cartilage acidic protein 1	CRTAC1	+	2.73755	-1.33111		0.00561551	-0.00781089		2.46917	1.3233	14.1431	16.2039	13.3948	15.0585	12.1921	14.8132	11.7592	14.3556	12.1912	13.6415	13.5878	14.4723	14.7483	13.7504	16.1538	14.4464	16.174	14.812	14.6044	15.7988	15.2319	15.5434	15.7945	14.738	15.149	15.5678	14.7231	12.2697	14.2053	14.2254	15.6963	13.7234	14.4207	12.1902	13.9485	13.0863	14.8101	12.0578	15.1028	6	6	17.2
P49747-2	Cartilage oligomeric matrix protein	COMP	+	2.22843	-3.32935		0.743934	-1.7913		0.822861	1.53805	19.7494	19.456	10.657	18.7544	20.3453	13.283	13.6612	19.2376	20.0217	19.4545	19.0018	19.5628	19.7116	19.6921	19.6227	20.8193	20.032	19.4391	21.3957	20.5563	18.4801	13.3961	19.9735	20.509	18.9335	20.0417	19.2085	19.3444	12.442	12.3427	21.0516	13.147	19.6226	13.2191	17.1064	12.637	18.5906	12.2138	18.6838	6	6	15.1
P31944	Caspase-14	CASP14		1.43539	-0.791607		1.50913	-0.833202		0.0566664	-0.0415957	14.1834	12.8598	14.2322	14.0646	13.1452	13.4496	13.739	13.0417	13.2252	12.0073	14.5016	14.1199	13.8865	13.7853	13.2121	13.8244	13.647	13.9914	14.6704	13.4695	13.3485	12.5627	14.4391	13.3154	12.261	13.3882	12.4855	12.5129	14.1683	12.1096	12.3854	13.3799	11.8362	12.2826	13.4393	13.3027	15.0417	10.8032	11.8768	2	2	7
P04040	Catalase	CAT	+	2.4026	-1.64467		0.845433	-0.797948		1.79196	0.846722	14.2628	12.929	14.6341	14.5112	14.8015	13.1308	12.8048	14.0713	14.3718	12.4158	13.2605	14.902	14.7712	15.7253	14.2711	15.1227	15.8395	13.9982	15.7508	14.4189	14.5222	15.0254	15.5681	13.5286	13.9084	14.1951	12.6314	11.0465	14.2217	14.3209	12.3647	11.5464	12.5863	11.4825	14.3929	12.9979	17.099	14.1808	11.6227	3	3	8.7
P16070-7	CD44 antigen	CD44		1.70821	-2.22273		0.380828	-0.905035		0.858844	1.3177	18.0529	11.7711	18.5317	12.8721	18.5339	17.856	18.4544	17.9122	18.4708	17.5302	12.4803	13.0653	18.1314	18.186	18.8324	18.0964	18.6877	17.6339	18.6329	18.1468	18.6234	15.0072	17.6144	14.2402	19.1496	17.9414	10.0864	13.0212	18.0218	17.5787	12.4762	17.47	12.3388	17.264	17.8473	17.4758	13.0401	18.0618	17.2147	2	1	7
O43866	CD5 antigen-like	CD5L		0.331293	-0.239977		0.210608	0.175614		0.88329	0.415591	17.7613	19.1153	19.623	19.9808	18.6177	18.159	18.8536	19.0195	19.5731	19.1151	18.9536	18.028	17.5558	19.2417	19.4584	19.0197	19.1253	20.5035	19.0902	19.3406	18.6457	20.0733	18.394	19.0056	18.3548	19.5058	19.3953	18.9298	20.304	18.7022	18.7207	18.6207	16.2396	19.0192	19.4678	19.5078	18.2321	19.8559	19.6437	11	11	49.9
Q99459	Cell division cycle 5-like protein	CDC5L		0.074592	-0.244726		0.0141714	0.0512385		0.101396	0.295965	17.1651	19.3283	11.8205	18.4087	17.8374	12.9753	12.5522	19.1742	12.4961	17.786	12.3994	15.2898	12.8256	19.5196	17.3711	17.3891	13.0955	18.0123	17.9366	16.8254	12.6378	13.1961	12.4795	18.1758	11.6259	15.6414	19.009	12.253	12.6616	12.8104	13.2807	12.2292	19.5486	15.7302	18.7956	13.3952	19.1215	11.2389	20.6508	1	1	1.1
P00450	Ceruloplasmin	CP		0.0652214	0.0232927		0.683346	0.169063		0.836038	0.14577	21.1038	21.0748	20.5621	20.8009	20.507	20.9082	20.5265	21.1956	21.1183	21.1649	20.8255	20.7548	20.8266	20.8044	20.7763	20.8568	20.7938	21.1704	21.5375	21.1365	20.7936	21.07	20.7253	21.1159	21.3209	21.1626	21.4544	20.7534	20.6274	20.767	21.2165	21.2268	21.6846	20.6748	20.8961	21.7879	20.5976	20.8241	21.0562	52	52	65.4
P06276	Cholinesterase	BCHE		0.423708	-0.458897		0.186956	-0.219958		0.208198	0.238939	16.7994	16.522	15.2519	16.6345	16.7136	16.092	16.2682	16.9868	15.1272	16.6281	16.2762	12.8665	16.8843	15.0552	16.6907	15.8702	16.6763	16.225	16.7715	12.6811	17.728	16.1401	16.9885	16.8879	17.1578	17.2846	16.2545	15.1041	16.3497	17.054	11.7531	16.2995	15.7721	16.4823	16.4119	16.014	16.1539	16.2375	16.3047	6	6	15.8
P10909	Clusterin	CLU		1.82718	0.11816		0.11624	-0.0256342		0.983094	-0.143795	20.2691	20.4541	20.7567	20.0013	20.3438	19.8025	20.4408	20.0346	20.5656	20.1677	20.4645	19.8569	20.3707	19.9882	20.1874	20.0725	20.2219	20.1524	20.1655	20.1071	20.0856	20.1129	20.213	20.1767	19.8545	20.3215	20.1629	19.989	20.3527	20.1803	20.1244	20.2684	20.3296	20.2561	20.2457	20.4064	20.2054	20.3286	20.3454	17	17	39.6
P00740	Coagulation factor IX	F9	+	2.46899	-2.0086		0.366899	-0.58454		1.58632	1.42406	16.0196	13.0216	16.1656	13.0953	12.6173	14.0943	12.3748	16.5305	11.5845	13.1381	15.9742	15.7877	16.4976	16.8709	16.3075	16.746	16.0746	13.5012	16.0163	13.2147	15.3899	16.7394	15.612	16.5097	15.8836	16.5482	16.1689	11.8374	15.9985	16.0388	16.4978	12.7097	11.4946	12.0218	12.9412	11.8457	15.0191	13.7766	12.952	2	2	4.3
P12259	Coagulation factor V	F5		1.59521	-0.674785		0.626625	-0.358253		0.638951	0.316533	13.8543	15.052	15.7394	14.5461	15.7813	13.9104	14.1316	15.2563	13.8872	15.0286	14.1981	15.2368	14.7805	14.9509	15.3389	15.3277	14.8532	13.9602	15.5184	15.8759	13.9694	15.2014	15.5339	14.3902	15.7046	14.8928	14.9911	11.9298	15.0258	14.3938	14.9359	14.5505	13.9675	14.3582	14.6368	14.2537	14.3778	14.2442	15.0802	8	8	6.5
P08709	Coagulation factor VII	F7		0.531317	-0.319291		0.540463	-0.365927		0.0627929	-0.0466358	13.3558	12.0714	12.0885	12.817	12.1215	12.3169	13.578	13.2945	12.0883	14.0121	13.7076	13.7983	14.1025	12.6686	12.9517	13.2046	12.7975	12.2676	13.1652	13.4993	12.7651	14.4144	12.6932	13.2768	12.7993	12.2427	12.5163	12.1161	13.349	14.2616	12.5771	12.5831	11.0266	12.9395	13.1145	11.1519	12.5525	12.5757	13.8314	3	3	12.4
P00742	Coagulation factor X	F10		0.583666	0.367394		0.465311	0.237356		0.189806	-0.130038	15.1213	13.2608	14.9903	14.7677	14.5116	14.5612	14.7069	14.4683	14.6536	14.882	14.6619	15.181	14.2307	14.4732	14.5669	14.6882	14.3456	14.3345	12.9986	15.3029	14.8732	15.0027	14.3202	14.6662	12.6541	16.0806	15.102	15.0041	14.4353	15.3303	15.2024	14.8386	15.2999	15.2523	15.4151	14.9789	12.6503	15.2172	14.3567	5	5	17.2
P03951	Coagulation factor XI	F11		0.600604	-0.261018		1.73898	-0.435215		0.348909	-0.174197	15.2214	15.2125	16.1982	16.1011	15.6546	15.936	15.2583	16.0179	15.6077	16.2723	15.1366	15.228	16.2765	15.8494	16.1657	15.3238	14.9609	14.8554	16.6701	15.2593	16.4895	15.0513	15.5608	14.6543	14.8407	16.1754	15.791	15.1892	15.6577	15.6199	15.4456	14.4821	15.4823	15.2628	15.3889	15.7509	14.7559	14.7994	14.8375	6	5	14.4
P00748	Coagulation factor XII	F12		1.56767	-0.635375		1.16927	-0.456746		0.323729	0.178629	19.1506	19.8555	20.3896	20.0315	19.0602	19.2856	20.0276	20.1723	19.6034	20.0249	19.0273	18.6784	20.0072	20.2847	18.3963	19.4636	18.492	19.9224	20.404	20.3901	19.8651	20.3223	19.4851	20.0643	19.8843	20.6621	19.6488	18.6248	19.3537	19.9372	18.4286	19.366	19.8286	19.7389	19.1954	19.8938	19.2067	18.0448	18.1089	16	16	34.6
P00488	Coagulation factor XIII A chain	F13A1		0.0683772	0.077285		0.0246353	0.0238816		0.0381743	-0.0534034	14.9925	15.2998	11.9374	15.5675	16.0793	14.0698	15.6647	15.5533	16.1636	15.7616	14.9577	15.2952	15.9494	17.3593	15.9583	15.5272	15.4776	14.5093	15.5213	16.1541	12.7789	16.1569	13.6485	14.5473	12.684	16.2749	14.9651	15.6839	16.268	15.4909	15.44	15.4617	15.5468	15.128	14.695	14.7955	14.4011	15.0508	14.6753	11	11	24.7
P05160	Coagulation factor XIII B chain	F13B		2.08823	-0.664036		1.57328	-0.401612		0.61354	0.262424	15.4911	16.2222	15.8713	16.5051	16.6256	16.0189	16.5568	15.7221	16.4266	16.109	16.2738	15.6112	16.6622	17.5443	17.3484	16.0084	17.2837	15.2795	16.7025	15.971	16.1821	16.6521	16.4123	15.7783	15.7445	16.6001	15.9511	14.9542	16.2854	15.9276	15.8692	15.7669	15.9958	15.1747	15.7465	15.3092	16.4706	16.2231	15.2006	10	10	20.7
Q8N998	Coiled-coil domain-containing protein 89	CCDC89		0.0666322	-0.192242		0.645443	-1.27479		0.648384	-1.08254	18.3991	19.367	18.5464	18.905	17.988	19.3385	19.0573	14.4	18.3276	18.828	18.5663	19.4969	12.4475	18.4558	17.8154	18.4213	13.6382	19.4717	13.1014	18.3295	17.5146	14.3344	17.8978	13.6063	17.7066	19.3016	19.9934	12.0748	13.3392	17.6861	12.9587	18.1019	11.517	17.6941	19.5352	17.8328	18.9176	18.2683	19.1762	1	1	3.7
P02745	Complement C1q subcomponent subunit A	C1QA		1.48604	1.10453		1.50073	1.56564		0.270658	0.461108	17.4128	12.3628	13.0645	15.9679	16.8506	16.0482	17.2006	15.2034	17.5024	13.1292	16.9451	12.2972	11.4538	15.5321	17.0586	13.7242	16.6084	16.4178	15.9522	15.3794	16.9743	12.9261	13.8079	14.2707	17.2002	15.5807	16.7002	17.6775	16.2984	17.2498	16.2761	17.2466	16.099	17.3614	16.2478	17.2479	13.5762	17.1927	16.618	3	3	20.4
P02746	Complement C1q subcomponent subunit B	C1QB		0.0349625	-0.0113697		0.00896068	-0.00316033		0.0252903	0.00820938	18.5513	19.1451	18.5389	18.829	18.734	18.7668	17.8523	18.7516	18.8224	18.8875	18.9159	18.8472	18.5221	18.1999	18.6625	19.0917	18.6265	18.8576	18.6264	18.9104	18.548	18.8332	18.4017	18.8671	19.1654	18.4805	18.9037	18.0476	18.9372	19.1393	19.0057	18.6105	18.436	18.9787	18.8933	18.3915	18.6498	18.4028	18.7269	7	7	34
P02747	Complement C1q subcomponent subunit C	C1QC		1.69541	0.421429		3.1013	0.472815		0.0972208	0.0513856	17.9284	17.5127	18.1122	17.1599	17.9987	17.5231	18.4494	17.8739	18.6895	17.5381	18.1409	17.6714	17.9724	16.9885	18.2581	17.736	18.2328	17.2936	18.0036	17.6117	18.6601	17.632	18.3993	18.0106	19.0835	17.3291	18.5454	18.3982	18.4346	18.2448	18.4604	18.53	17.9753	18.3955	18.391	18.3104	18.1625	18.4801	18.389	4	4	21.2
P00736	Complement C1r subcomponent	C1R		0.384104	-0.0761863		0.506839	-0.0770852		0.00429919	-0.000898948	18.7773	18.5261	18.784	18.6624	18.4862	18.5288	18.8449	18.8425	18.6608	18.7793	18.7885	18.5967	18.6914	18.5447	18.6403	18.7404	18.6568	18.7814	18.3344	18.973	18.5002	18.4759	18.4652	18.7683	19.0591	19.0173	18.7365	18.8064	18.3278	18.855	18.7058	18.8022	18.2804	18.8651	18.6608	18.7643	18.154	18.4346	18.5736	19	19	40
Q9NZP8	Complement C1r subcomponent-like protein	C1RL		0.270701	-0.0892464		0.138302	0.052161		0.455175	0.141407	15.4482	15.6737	15.7857	15.9934	15.2203	15.4874	15.3739	16.4391	15.8235	15.3198	14.9771	15.2384	15.2597	15.5145	14.9435	15.6684	15.3727	16.3225	15.7304	15.7608	15.3406	16.1981	15.5015	15.9318	15.8229	15.7706	15.7419	14.7522	15.66	15.4391	15.7554	15.9929	15.8323	15.1749	15.2699	15.8011	15.6339	15.5867	16.0781	2	2	7
P09871	Complement C1s subcomponent	C1S		1.29874	-0.190189		0.341497	-0.0669146		0.821112	0.123274	17.6569	18.1697	17.9199	18.1529	18.1464	17.8601	18.1341	18.0965	18.2193	18.0884	18.059	18.1953	18.5	17.9156	18.3359	18.2094	18.0511	18.2057	18.3845	18.1451	18.1958	18.0964	18.1512	18.1963	18.8409	18.0731	18.0517	17.9015	17.5109	18.17	18.1837	18.2407	17.832	18.2923	18.0544	18.255	17.6044	18.0749	18.1572	14	14	26.5
P06681	Complement C2	C2		1.41867	-0.33502		1.35733	-0.277099		0.185333	0.0579207	17.2522	17.0204	17.4657	17.095	17.4833	16.8714	17.4178	17.3895	17.3369	17.4452	17.1235	17.0831	17.8256	17.0124	17.3193	17.0157	17.4718	16.6789	18.0039	17.2424	17.6811	17.0822	17.7085	17.1248	17.8619	17.3596	16.6634	16.329	16.3813	17.3259	17.0471	17.5376	16.7191	17.4242	17.1108	17.4208	16.8628	17.2155	17.1698	15	15	27.8
P01024	Complement C3	C3		0.0339626	0.00851015		0.666038	-0.122116		1.05486	-0.130626	23.6156	23.3049	23.3692	23.2195	23.7704	23.2989	23.5264	23.6874	23.4149	23.123	23.7258	23.2782	23.5537	23.1635	23.2172	23.2503	23.208	23.1624	23.1225	23.4077	23.6667	23.2917	23.5005	23.3396	23.5302	23.3298	23.2287	23.3758	23.1172	23.3495	23.213	23.8029	23.2703	23.6238	23.1528	23.6541	22.8827	23.6283	23.0012	116	106	69.8
P0C0L4	Complement C4-A	C4A		0.938331	-0.246579		0.420398	-0.124825		0.576391	0.121753	22.3473	22.342	21.9976	21.7546	22.203	22.2905	22.3315	22.0704	21.8409	22.0895	22.3128	22.0462	22.5771	22.1778	22.3535	22.1352	21.6649	21.9811	22.2832	22.8312	22.5676	22.2797	22.6898	22.1188	22.5134	22.1901	22.1997	21.2851	22.648	21.4224	22.4976	22.3326	21.6217	21.6734	22.3129	22.1556	21.6728	22.3487	22.4103	89	3	64
P0C0L5	Complement C4-B	C4B		0.513414	-0.222401		0.211689	0.0905216		0.846723	0.312923	17.9001	17.5777	17.6303	17.4538	17.2465	17.6938	18.2857	17.0308	17.8465	17.6452	18.1963	17.046	18.3488	17.8015	18.622	17.2682	17.9332	17.0743	18.0693	18.0111	18.5703	17.8225	18.9784	17.636	18.8374	17.3453	17.8843	17.3999	18.8963	17.6711	18.2327	17.8559	16.995	17.242	17.9256	17.6094	17.6077	17.7416	18.0168	89	4	64
P01031	Complement C5	C5		0.235206	-0.0656734		0.151185	-0.0587193		0.0149982	0.00695405	18.726	18.4712	19.0197	18.2648	18.9265	17.8145	18.5852	18.8469	18.1383	18.5855	18.5306	17.3492	18.9391	18.5258	18.9701	18.3913	18.1634	18.2455	18.8408	18.8157	18.9838	18.1408	18.226	18.3943	18.0539	18.5365	18.4848	18.4972	18.0348	18.1205	18.4279	18.6559	18.2434	18.6881	18.3352	18.8762	17.9759	18.6765	18.4178	26	26	23
P13671	Complement component C6	C6		0.295373	0.0888968		0.524113	-0.11737		0.788018	-0.206267	17.1098	16.8985	17.8577	17.1956	17.61	17.3578	17.641	16.9407	16.9184	17.4228	16.974	16.9856	17.1416	16.6817	17.6041	17.0324	17.2006	17.1128	17.08	17.37	16.9908	15.8803	17.0647	17.0046	17.051	17.299	17.304	16.8864	17.2335	16.9147	17.3815	17.4366	16.8352	17.0653	16.9457	16.7481	17.3086	17.4363	17.0317	10	10	14.7
P10643	Complement component C7	C7		1.2175	-0.370527		2.81004	-0.562273		0.650302	-0.191745	18.09	17.673	18.317	18.0758	18.6853	18.22	18.7446	18.3247	18.498	18.1507	18.1457	18.1581	18.5639	18.4926	18.2588	18.1464	16.7283	17.7133	18.0167	18.342	18.0916	18.5822	18.322	17.9015	18.3214	18.2372	17.5751	16.9394	17.7726	16.9642	18.4563	18.0138	17.5095	17.9405	17.8774	17.2011	18.2477	18.2944	17.5453	15	15	24.7
P07357	Complement component C8 alpha chain	C8A		0.238775	-0.151414		0.46821	-0.144429		0.00963626	0.00698493	17.026	17.1442	17.4144	17.0756	17.3621	17.2161	16.7256	17.4565	16.6683	16.9932	16.6554	17.4897	16.8772	17.9074	16.864	17.065	14.8517	17.3729	17.3405	17.7185	16.0861	17.827	16.5396	17.6337	17.6642	17.3246	17.6267	16.4749	15.9763	16.5916	17.4211	17.2385	16.6171	17.2362	16.9916	16.8307	17.2736	17.0376	16.9109	12	12	31.5
P07358	Complement component C8 beta chain	C8B		2.10429	-0.440262		1.57014	-0.319285		0.751629	0.120977	17.8128	17.5471	18.0407	17.6928	17.9863	17.765	17.6955	17.8565	17.8918	17.6753	17.8206	17.928	17.7972	18.0517	17.2644	17.9339	17.7124	17.8128	17.732	18.2946	17.9913	18.2342	17.7449	18.0999	18.2562	17.9542	17.6302	17.0127	16.2911	17.408	17.9098	17.8587	17.1245	17.9139	17.3238	17.4864	17.8231	17.8373	17.7396	15	15	41.1
P07360	Complement component C8 gamma chain	C8G	+	3.58205	-0.635523		0.774259	-0.204249		3.16671	0.431274	17.6294	17.4779	17.7995	17.5471	17.7421	17.6015	17.6114	17.8763	17.1692	17.82	17.2502	18.1942	17.6093	18.1633	17.3591	17.8414	17.8729	18.2754	17.9791	18.3599	18.1155	18.2498	18.0172	18.0861	18.6045	18.0103	17.4134	17.2945	16.4002	17.6662	18.0031	17.7951	17.1712	17.7145	16.9286	17.2218	17.9214	17.7437	17.3989	12	12	70.8
P02748	Complement component C9	C9		1.54139	0.395253		0.0827674	-0.0343299		2.80394	-0.429583	18.7979	18.7648	18.5551	18.9532	18.6948	18.4412	18.5488	19.1535	18.4539	18.7048	18.6667	18.167	18.8505	17.7303	18.4722	18.8825	18.414	17.672	18.1461	18.4635	17.9201	18.2561	17.907	18.6101	18.3683	18.3254	19.1482	18.6528	18.4099	17.9638	17.733	18.8864	18.0251	19.3998	18.5697	19.0393	18.7099	18.6673	19.1007	14	14	29.9
P00751	Complement factor B	CFB		0.656918	-0.197319		0.00581459	-0.00293834		0.718481	0.194381	20.1187	20.7867	20.4726	20.9788	20.6526	20.8215	19.7578	20.9456	19.7288	20.6239	20.2574	20.788	20.5095	20.886	20.1673	20.8467	20.1239	21.0917	20.4238	21.085	20.645	20.9974	20.5491	20.7561	20.6381	20.7589	21.0102	19.8857	20.3042	19.989	21.0352	20.3744	20.5138	20.4879	20.8217	20.8423	19.856	20.0303	21.253	28	28	44.2
P00746	Complement factor D	CFD		1.77478	-0.54189		1.85879	-0.553527		0.0244648	-0.0116369	15.2628	15.4382	15.5924	15.6945	15.4529	16.0297	15.7987	15.2343	15.7833	16.3865	14.7325	16.0062	15.7595	15.3821	15.8197	15.3571	15.6362	15.6692	15.8406	16.326	15.1103	16.1642	15.0083	15.0653	15.4769	16.1643	15.289	13.804	15.2296	15.3063	14.6987	15.137	13.7779	15.5757	15.4391	15.0317	15.5394	15.5724	15.5749	3	3	20.6
P08603	Complement factor H	CFH		1.55493	0.22297		0.585229	0.11587		0.52031	-0.107101	20.3682	20.6193	20.816	20.9451	21.0343	20.7392	20.7416	21.2457	20.8943	20.5577	20.8517	20.8341	20.2246	20.5905	20.5838	20.493	20.2498	20.6067	20.3017	20.8913	20.737	20.7712	20.619	21.029	21.0646	20.542	21.0104	20.5403	20.9631	20.6483	20.8178	20.8225	20.5275	21.0861	21.1734	21.229	20.5828	21.0348	20.9421	41	39	41.7
Q03591	Complement factor H-related protein 1	CFHR1		0.229399	0.354561		0.0776365	0.11462		0.195033	-0.23994	17.8468	17.9493	17.8511	17.8584	17.6702	18.0867	17.2434	15.637	17.0757	18.6174	15.7322	16.1792	16.9605	18.0777	18.1505	18.6653	17.1426	18.3678	17.2847	18.7179	17.9072	15.0605	16.5393	13.5148	15.6704	16.4902	18.2084	16.2262	17.9325	17.8008	12.2771	17.7778	19.0804	16.1515	17.6671	18.3599	18.5516	18.0385	18.1262	5	2	29.1
P36980-2	Complement factor H-related protein 2	CFHR2		0.151979	0.20009		0.124805	-0.12825		0.3137	-0.328341	14.6525	14.3398	13.9742	13.6477	15.0796	15.1303	12.8588	14.8712	13.9434	14.8596	14.0427	12.5309	13.7692	14.6445	14.4979	14.0369	14.8895	14.7321	14.6198	13.7711	14.1061	16.2901	11.0392	12.937	11.8523	12.0151	14.939	11.413	13.0753	12.7597	14.1603	15.1068	14.1285	13.8984	13.3857	15.3527	13.3751	15.104	15.3341	3	2	23.5
P05156	Complement factor I	CFI		0.565465	-0.134992		0.251473	-0.0719424		0.216727	0.0630499	18.1086	17.6765	17.7867	17.2537	17.924	17.3998	17.6776	17.8115	17.6652	17.5492	17.9471	16.9588	17.8754	17.4722	17.762	17.2431	17.6609	17.6181	17.2875	17.8971	18.1305	17.4445	18.0492	17.7869	18.1217	17.98	17.7245	17.7673	17.3292	17.5191	17.5365	17.7527	17.3659	17.7127	17.6811	18.0312	16.7879	17.6259	17.865	14	14	29.8
P08185	Corticosteroid-binding globulin	SERPINA6		0.612195	0.593756		0.118385	0.117862		0.492086	-0.475894	16.7195	14.8669	17.0451	15.4889	15.9502	14.4972	16.8676	16.2584	17.064	16.4425	16.772	14.9161	16.542	12.295	16.6778	15.062	16.7573	15.3451	17.46	14.1653	17.0067	14.5149	16.6413	14.7829	16.3198	16.2157	15.7052	16.9747	15.4592	16.9457	15.3638	16.7803	16.9657	17.0102	15.0423	17.9548	14.9009	17.1616	14.6983	7	7	25.9
P01034	Cystatin-C	CST3		0.454287	-0.295886		0.65959	-0.445117		0.163544	-0.149231	14.9204	13.7945	15.4576	14.2374	15.8698	13.935	13.8072	13.211	12.0529	14.4963	13.9747	12.8821	14.2712	13.4677	15.3694	14.1333	15.0531	13.6256	12.3321	14.3957	13.8345	14.5287	13.0094	13.2634	14.2355	13.7218	13.435	12.0137	14.3663	13.094	14.3013	13.3453	13.97	13.805	13.8514	12.4616	14.1812	13.672	14.6268	1	1	11.6
P81605	Dermcidin	DCD		0.136163	-0.1548		0.419608	-0.283544		0.106482	-0.128744	14.8277	15.6207	14.5907	16.1987	14.831	15.2173	14.3051	14.092	14.7074	14.9176	16.3628	15.5885	17.0397	13.8548	15.4271	15.9228	11.9992	15.0684	16.3947	15.1087	14.9638	16.3194	17.1479	13.0998	15.3217	15.9971	15.5423	15.1449	14.0184	15.5874	15.5858	15.0233	15.4558	13.887	15.7055	14.1285	15.9778	14.4113	14.1451	3	3	25.5
Q08554	Desmocollin-1	DSC1		0.121211	-0.153124		0.491341	-0.525082		0.51681	-0.371959	14.2513	14.7359	13.8857	15.0765	12.0612	14.3612	12.5754	13.1424	11.6831	12.9374	13.6451	13.6187	13.8515	13.0453	12.8608	14.2739	13.0967	13.6778	13.1582	12.3415	12.686	14.7542	11.779	12.647	13.269	13.4005	12.0024	13.4501	13.5005	11.899	14.1736	10.4496	13.4615	13.829	15.1728	11.0919	15.7727	11.4816	12.7147	1	1	1.7
Q02413	Desmoglein-1	DSG1		0.0859734	0.0883275		0.0220616	0.0263709		0.0554582	-0.0619566	14.5536	15.2697	14.4806	15.1499	13.3953	14.291	12.5366	12.1598	14.5749	14.1135	14.4747	12.2351	15.4146	13.5358	13.0163	14.8572	14.4392	13.7671	15.696	14.2801	13.0947	12.7758	15.3595	13.2511	14.5171	13.254	12.3846	14.643	13.1763	14.6276	14.1462	13.8996	14.0128	13.3862	15.8159	13.5775	16.0431	13.857	13.4222	7	7	11.5
P15924	Desmoplakin	DSP		0.375646	-0.542469		0.209831	-0.35477		0.105152	0.1877	15.5598	15.1174	13.5452	16.6269	12.035	11.2195	11.3337	14.7392	11.6909	13.3466	13.9343	13.0532	16.0973	12.1363	12.2044	13.5712	12.3317	15.1649	16.3121	13.5825	14.4582	14.1121	16.3842	15.785	11.5828	13.1137	11.0719	14.9007	11.8858	16.4934	11.9658	12.6626	13.1025	12.8366	15.1242	12.2955	16.2115	12.9946	12.1419	15	15	8
Q12805	EGF-containing fibulin-like extracellular matrix protein 1	EFEMP1		0.572208	-0.231059		0.22802	-0.153804		0.0925107	0.0772552	15.9671	15.4795	14.8172	15.4218	16.0996	12.5949	15.7578	15.9057	16.0368	16.1677	14.912	15.4084	15.6873	15.231	15.769	15.65	15.5873	14.4031	16.1339	15.2648	14.4171	15.5114	14.9866	15.9218	16.591	15.7932	15.1072	15.1194	15.7883	15.1317	16.0045	14.7553	15.4968	15.2983	15.4222	15.3255	14.9676	14.6051	15.2346	6	6	24.5
Q9UNN8	Endothelial protein C receptor	PROCR		1.15961	-0.859908		1.14339	-0.840621		0.0148363	0.0192877	12.4249	13.0158	12.515	12.631	11.7861	14.7457	13.4775	14.4078	14.3389	15.1268	12.4971	14.5444	14.8459	13.2905	14.1477	13.1106	13.9615	14.2784	14.2276	15.4497	12.1937	14.7609	12.8769	13.9281	10.8751	13.5071	12.6264	11.6009	11.8184	15.0038	11.7023	14.0085	12.2336	12.4104	12.573	12.2473	12.073	12.3313	14.8001	1	1	7.1
Q16610	Extracellular matrix protein 1	ECM1	+	3.96485	-0.772577		1.36631	-0.360113		1.2883	0.412464	15.8768	16.5771	16.2789	16.5459	17.4615	16.1381	16.9371	16.4452	17.3602	15.8319	16.1754	16.9776	16.4374	17.9319	16.9384	17.2148	17.1298	16.5879	17.0012	17.2455	15.7407	16.9186	16.4556	16.9389	17.3023	16.9995	15.754	15.9464	16.4487	16.5403	16.3118	16.2826	16.6025	15.989	16.3057	15.5466	16.4444	15.9318	16.2576	13	13	28.3
Q86UX7	Fermitin family homolog 3	FERMT3		0.96344	0.811789		0.938282	0.836029		0.0238212	0.0242399	12.0692	11.3783	13.7764	13.6925	12.6096	14.2452	13.3235	13.3984	11.8244	13.5697	11.7322	14.4251	12.8883	11.4758	13.3779	13.1796	13.2441	13.7055	13.3201	14.2634	12.8149	13.8483	12.8971	12.1084	11.6904	13.3226	13.6313	16.0961	16.4966	14.9833	12.3309	13.94	12.7895	15.2268	13.2112	11.3397	14.5169	12.4953	12.7438	7	7	15.4
Q9UGM5	Fetuin-B	FETUB		0.561668	0.691778		2.19625	1.6986		1.37205	1.00683	14.4793	12.605	12.8132	10.9889	11.8016	12.9309	12.0598	14.0477	13.1771	12.2459	11.6531	12.7268	14.0625	13.7923	12.1933	14.9045	12.5317	14.94	12.296	15.3354	13.6336	13.8661	13	15.011	11.5455	15.631	15.4115	12.4837	13.9454	11.3354	15.3159	14.4721	16.4994	12.0943	15.8385	16.2484	15.6441	12.4847	15.9001	3	3	12.8
P02671	Fibrinogen alpha chain	FGA		1.01599	0.179647		0.604404	0.634181		0.388665	0.454534	22.1155	22.6684	15.3935	22.1219	22.225	22.1154	22.2482	22.6178	22.2182	22.8157	22.0308	21.9719	21.9095	22.4413	22.2062	22.8146	22.2159	22.2072	22.1692	22.0616	21.8587	21.7455	21.7096	22.3821	22.5221	22.0268	22.6446	22.2806	22.4296	22.1297	22.124	22.1402	22.7834	22.3052	22.1417	22.4406	22.4342	22.4243	22.4182	46	46	65
P02675	Fibrinogen beta chain	FGB		0.148479	0.0374524		0.581363	0.760025		0.541817	0.722573	22.9381	22.9188	14.2098	22.4367	22.9629	22.3693	22.8821	22.8774	22.8115	23.0478	22.5464	22.534	22.5595	22.9206	22.966	23.2738	23.0951	22.6884	22.8642	22.6611	22.4853	22.2846	22.6783	22.7741	23.2022	22.5941	23.0294	22.7742	22.7531	22.5827	22.4404	22.9513	23.2453	22.9037	22.6037	23.0371	22.8747	22.7851	22.9941	45	42	82.5
P02679-2	Fibrinogen gamma chain	FGG		2.48002	0.398029		0.879528	0.886135		0.396553	0.488106	21.9658	21.6477	14.2277	21.2576	21.5247	21.0699	21.5466	21.6839	21.6226	21.7834	21.4577	21.158	20.9318	21.3222	21.697	22.0099	21.6969	21.4222	20.9991	21.2132	21.1	20.8419	21.2233	21.4748	21.8859	21.3362	22.1233	22.1503	21.8294	21.6183	21.3337	21.8097	22.2879	21.7794	21.5587	21.989	21.6573	21.5761	21.6839	26	26	67.3
P02751	Fibronectin	FN1		1.56293	-0.69336		0.0644224	0.0478926		1.53632	0.741253	19.6484	20.3465	20.2816	19.8294	20.863	19.6008	20.6066	18.7593	20.6577	21.1017	18.6273	20.5834	20.1233	22.1151	21.0929	21.4031	21.9685	19.7479	20.9455	21.0162	19.5602	20.2316	19.7746	20.2876	21.8207	20.7014	20.3308	20.2383	20.9944	20.2141	18.8439	20.0217	21.3518	20.0575	20.002	19.9324	20.4328	19.6307	19.6013	79	79	46.1
P23142-4	Fibulin-1	FBLN1		1.32883	-1.40768		1.0946	-1.2475		0.199654	0.16018	14.6857	16.8251	15.274	16.8473	15.9613	17.3847	16.3558	17.2233	16.7041	17.1194	15.5415	17.7951	16.6949	17.8549	16.4392	17.2297	16.0431	16.7373	17.1812	17.4695	14.7809	16.9567	16.2612	16.7564	16.7184	16.0661	16.7204	14.0066	17.1606	12.1102	17.1211	14.9513	16.9808	11.3007	16.6554	11.9146	17.1066	14.3748	17.7916	8	1	22.5
Q15485-2	Ficolin-2	FCN2		1.16492	-0.854595		0.750235	-0.560978		0.301488	0.293617	14.2316	13.8369	13.9344	15.111	15.2153	13.62	15.8799	14.6878	15.7954	14.4385	16.2756	13.6677	16.2092	14.5568	16.329	14.4224	15.1355	13.3364	16.2996	14.6568	16.603	14.012	16.7255	13.8665	16.494	14.2829	14.2566	12.9199	14.0205	15.3734	13.7779	15.4122	13.6137	15.6505	14.5787	14.9034	14.288	15.0058	11.81	1	1	8.4
O75636	Ficolin-3	FCN3		1.53606	-0.418821		0.715887	-0.190855		0.870659	0.227966	18.1796	18.5405	18.5053	18.8178	18.4081	18.3177	18.1872	18.2533	18.1535	18.5647	18.0033	18.7741	18.5341	19.0794	18.3456	18.337	18.2031	18.1073	18.8042	19.3979	18.9525	19.0377	18.8806	18.9302	17.7959	18.3315	18.0737	17.6104	18.3756	18.9465	18.5281	17.9278	17.7617	18.2311	17.6945	17.899	18.1178	18.6554	18.9366	8	8	40.5
P21333	Filamin-A	FLNA		0.534402	0.724189		0.43642	0.641453		0.0711472	-0.082736	11.9377	11.7814	13.2478	12.6457	12.9113	15.1977	12.0566	14.2678	11.619	14.096	13.2892	14.9862	13.3195	14.5448	13.838	13.4042	11.692	12.6959	12.6825	12.966	13.1295	14.8912	12.6324	11.4623	12.5975	13.7437	15.2341	17.1545	17.3551	15.3557	10.7231	14.2904	14.2597	14.8917	13.835	11.1349	12.0266	12.0922	11.3418	14	13	7.9
P04075	Fructose-bisphosphate aldolase A	ALDOA		0.118438	-0.121864		0.294635	-0.268003		0.220199	-0.14614	11.8898	13.4914	13.0646	13.8711	12.5216	13.4977	12.8397	13.4139	12.6298	13.7301	11.9052	14.1744	13.0272	13.1563	12.8339	13.7208	12.4646	12.9318	14.0097	13.0762	12.72	12.5658	12.2812	13.5563	11.3539	13.4862	13.5122	15.0614	14.7545	13.6467	12.4715	11.3803	12.6614	12.0374	11.5316	11.3174	11.9923	13.8601	12.3456	2	2	11.5
Q08380	Galectin-3-binding protein	LGALS3BP		0.489888	-0.573145		0.153844	0.215072		0.745314	0.788218	18.0743	17.1482	16.8408	12.3172	16.8343	14.9075	16.2433	16.2423	16.6495	17.4726	16.1633	16.0595	16.8735	16.2781	17.9129	16.9618	13.5994	15.6647	16.5327	18.306	17.2201	16.3046	17.9409	17.6872	19.6869	17.9777	17.1238	15.3078	13.2065	15.7031	15.2972	17.2113	17.8484	18.4163	17.074	16.9004	16.2777	16.1776	18.078	10	10	27.4
P06396	Gelsolin	GSN		0.0971373	-0.0404126		1.88376	-0.335777		1.15917	-0.295365	19.7299	19.1921	19.9732	19.2533	19.8152	19.7639	20.3442	19.452	19.9148	19.422	19.5442	19.7553	19.6738	19.507	19.7929	18.7316	20.0678	19.1439	19.8664	19.6747	18.5148	19.4538	19.5227	18.9705	19.0658	19.6824	19.4306	19.4522	19.1855	19.6848	19.6215	19.2482	18.9246	19.4524	19.4514	19.125	19.4829	19.8059	18.6038	21	14	44.4
P22352	Glutathione peroxidase 3	GPX3		0.164606	-0.168575		0.599182	-0.511223		0.825373	-0.342648	15.1187	13.9292	14.3014	14.2908	14.1489	12.5169	13.9424	14.4126	14.5853	14.601	14.0693	14.6867	15.4291	14.0649	14.2142	14.0392	14.8665	14.1372	13.8137	14.4338	13.8667	13.7837	14.1193	13.0486	13.3511	13.8389	14.3297	14.7758	14.4952	14.432	14.7633	12.9406	14.4958	14.354	14.614	11.7105	14.0276	10.0875	14.3602	4	4	19.5
P04406	Glyceraldehyde-3-phosphate dehydrogenase	GAPDH		0.171011	-0.254599		0.128429	0.187324		0.47486	0.441923	13.988	14.4128	12.1686	14.9537	13.0295	12.1565	14.3779	13.7806	13.4646	13.587	11.7489	13.2928	14.8812	13.4074	13.1672	15.059	11.9847	13.084	15.1398	12.9737	13.0118	14.8542	15.048	16.3812	13.1829	14.2932	14.2564	16.1704	15.3839	15.8075	12.3905	12.4276	14.8264	12.6461	14.313	11.4953	15.492	11.337	11.7311	3	3	22.7
P00738	Haptoglobin	HP		0.587527	0.555743		0.00359278	0.00474226		1.18514	-0.551001	22.9178	22.387	22.504	22.6937	22.4598	21.9134	22.6393	22.4923	20.9937	22.2736	22.8202	21.949	21.0717	21.0801	21.5385	22.2284	21.4989	21.2792	19.3759	21.8133	22.3245	22.0252	21.9773	22.7018	22.2416	21.8678	23.2744	22.5028	22.5122	17.5097	22.3596	22.7407	21.9312	22.9851	22.9732	23.4297	22.7261	21.3995	22.8328	20	12	58.4
P00739	Haptoglobin-related protein	HPR		1.56956	1.41411		0.204375	0.210656		1.12036	-1.20345	16.3428	17.1086	16.5897	17.8818	16.941	17.6865	17.0135	17.4826	16.6517	17.5981	16.6264	17.6015	12.9745	17.0095	14.6288	16.5369	13.2429	16.5401	13.3706	16.5897	17.5335	17.5995	14.0608	16.5548	11.6305	17.556	18.4522	17.2858	16.3484	16.5632	17.1883	16.5372	17.2597	16.0731	17.1465	19.0806	16.4619	16.6257	16.2146	14	6	52.3
P69905	Hemoglobin subunit alpha	HBA1		0.0260168	0.0367627		0.668558	0.60117		0.511597	0.564407	18.2703	16.039	16.9905	12.6976	17.1658	16.1364	16.5974	16.5499	17.2268	16.4479	17.0242	17.6422	16.1764	17.9132	16.3608	16.7297	18.2928	17.1055	15.9478	16.4057	16.6795	15.2169	18.1069	20.813	16.988	15.7419	16.6767	16.6807	17.7207	16.8645	15.9041	16.9432	16.1083	16.6662	17.7385	17.4612	19.9196	18.0356	16.0603	8	8	78.9
P68871	Hemoglobin subunit beta	HBB		0.429006	-0.374027		0.00162538	-0.00145267		0.584142	0.372575	19.8264	18.8264	18.8714	19.1117	19.3428	19.0036	19.1805	19.6946	19.2544	18.8895	19.0111	20.3045	19.01	20.6424	19.0654	19.5421	20.3002	19.4831	18.8106	19.3433	19.3264	18.1044	20.4954	22.2927	19.0451	18.7194	18.8838	18.5554	19.5802	19.6577	18.6829	18.7026	17.8303	18.8874	19.7282	19.3383	21.8317	20.273	18.3565	16	10	95.2
P02042	Hemoglobin subunit delta	HBD		1.27457	-1.28774		0.407621	-0.503262		0.94541	0.784482	13.8329	13.8329	12.7603	11.3	14.698	12.7029	14.7868	12.6911	12.4641	13.0388	12.1201	13.9251	13.7458	13.7504	14.2862	12.6687	16.5326	12.8924	12.7681	13.8237	14.7507	13.4554	16.1303	15.7282	12.7744	12.536	11.215	12.5684	13.8139	12.3021	12.0546	11.7942	12.9443	11.485	12.2166	10.6968	18.0279	13.2082	13.0294	9	3	63.9
P02790	Hemopexin	HPX		0.0964527	-0.0178003		1.21126	-0.147769		1.09743	-0.129969	22.7965	22.377	22.8932	22.6279	22.6499	22.4348	22.8146	22.9377	22.7702	22.9302	22.578	22.5828	22.4211	22.4366	22.5848	22.5933	22.4918	22.4747	22.3126	22.7246	22.7456	22.6299	22.4214	22.5207	22.3169	22.8712	22.5777	22.3053	22.2608	22.4329	22.6714	22.8114	22.8108	22.4977	22.4847	22.7501	22.2792	22.5016	22.5094	28	28	66
P05546	Heparin cofactor 2	SERPIND1		0.658127	0.212788		0.487518	-0.147976		1.51347	-0.360764	20.1239	19.6528	20.4684	19.6502	20.0526	19.7126	20.1545	19.7532	19.9974	19.9465	20.4351	19.2169	19.9431	18.9531	19.8889	19.5673	19.6281	18.7449	19.5619	19.2845	20.3371	19.2044	20.1693	19.4733	19.8614	19.7432	19.9233	20.1779	19.6236	19.5612	19.7415	19.9911	19.76	20.2073	19.5784	20.4851	19.1602	19.9456	19.0284	18	18	37.1
Q04756	Hepatocyte growth factor activator	HGFAC		1.98273	-0.721944		0.19212	-0.191019		0.744679	0.530925	15.1224	16.7173	14.8539	16.1605	16.1491	16.0759	16.3031	16.3725	15.6851	11.9535	15.0426	16.7585	16.0897	16.9031	15.58	15.7306	16.011	16.3627	15.2434	16.6752	15.9106	16.7507	16.1857	16.3703	15.4549	17.0079	16.0933	14.6308	15.7214	15.7546	16.6426	15.3533	14.9748	15.7433	16.2471	14.0203	14.5913	15.2061	15.8218	5	5	17.3
P26927	Hepatocyte growth factor-like protein	MST1	+	2.02159	-1.51157		0.900539	-1.00055		0.413159	0.511022	14.9073	12.7632	16.1207	15.5155	15.2154	15.6053	17.7555	16.2124	16.0705	11.1411	15.1887	15.2445	16.9025	15.9037	16.7398	15.1375	17.1887	14.7256	17.3631	13.6745	13.9924	16.0243	17.1206	15.6619	16.616	15.1377	12.7579	13.2821	15.8728	15.7676	14.809	12.8484	15.0921	14.678	12.7445	15.6119	12.5922	16.8638	12.7154	6	6	12.8
P04196	Histidine-rich glycoprotein	HRG		0.309835	-0.105457		1.24967	-0.285721		0.658373	-0.180264	21.1138	21.314	20.8485	20.5957	20.9702	21.0943	20.5835	20.9053	20.2988	20.7563	20.0502	20.9068	20.6906	20.7913	20.1319	20.6972	20.4873	20.8688	19.8931	21.3505	20.4115	20.8884	20.727	20.6443	20.1464	20.7469	20.6511	20.5623	20.1381	20.8592	20.5562	20.3067	19.7563	20.9504	20.4331	20.494	20.6263	21.1082	19.9717	16	16	25.1
P04439	HLA class I histocompatibility antigen, A-3 alpha chain	HLA-A		0.926902	-0.693875		0.663112	-0.453604		0.262359	0.240271	11.8013	13.543	13.5099	12.0298	13.2165	12.5327	13.4042	12.9571	11.5196	13.8439	14.1709	13.2874	12.9376	12.604	12.6233	13.2964	12.007	12.84	15.3139	12.3802	14.8904	14.5155	11.4459	13.4064	14.069	12.4853	12.185	13.7036	13.221	11.0155	13.7801	12.6316	12.9894	14.027	11.0717	12.2069	12.7784	11.7598	11.4868	1	1	3.8
Q14520	Hyaluronan-binding protein 2	HABP2		0.625489	0.597464		0.780295	0.671277		0.0651939	0.0738126	12.2485	12.8701	14.8923	13.283	13.0104	11.8002	15.3237	12.8101	14.1471	13.0365	12.9338	13.8829	13.604	12.7423	14.1225	12.332	14.374	11.7609	15.6989	12.7612	12.9376	14.315	12.4311	13.0182	13.6393	14.6691	15.3597	15.2732	11.66	13.1154	14.5525	15.1164	15.2541	11.3816	14.7025	14.9074	14.3317	12.7726	14.1419	3	3	7.3
P01876	Ig alpha-1 chain C region	IGHA1		0.277543	0.185197		0.33583	0.218827		0.0585162	0.0336299	22.602	23.4643	22.222	23.0258	23.2412	24.4409	23.1063	23.0354	23.1774	22.3539	23.1611	23.2818	23.1617	23.8143	23.4077	22.6511	23.6033	22.898	22.8339	22.8552	23.1117	23.4017	23.626	22.6807	23.7646	22.063	24.0368	22.8802	24.5045	21.9507	23.8962	23.1148	22.1438	24.2431	22.4288	22.3945	24.0317	23.1817	24.3119	20	13	71.7
P0DOX2	Ig alpha-2 chain C region	IGHA2		0.9723	-0.29772		0.497074	0.297371		1.37224	0.59509	15.4157	17.8571	16.2566	17.026	15.4698	17.6133	17.7081	17.2218	17.7717	17.5639	17.4402	18.1271	18.1282	17.47	17.2953	17.0896	18.3528	17.7505	18.1631	17.6365	17.5898	18.0661	18.278	17.6486	18.157	17.8384	17.9716	17.5176	17.857	17.261	17.9049	16.836	16.8333	18.4988	16.9424	17.2517	17.2917	17.355	17.9446	15	7	49.7
P01880	Ig delta chain C region	IGHD		0.316867	-0.55006		0.365576	0.46889		0.866931	1.01895	14.4541	11.8351	12.9857	12.6677	13.8769	15.5891	13.405	12.7394	11.5744	12.65	12.1511	12.4642	13.0772	18.0671	11.3071	14.6276	11.9353	12.3945	13.1304	15.2289	16.6178	13.5236	12.118	16.978	13.6053	13.1827	13.4568	10.6303	15.8335	13.8336	13.6658	11.8065	12.0586	15.3805	12.9186	11.3766	15.5882	12.8552	16.1614	12	1	51
P0DOX5	Ig gamma-1 chain C region	IGHG1		2.50438	0.489053		0.732321	0.202221		1.27835	-0.286832	22.5735	22.029	22.0425	22.4597	22.4151	21.9517	22.3381	22.2853	23.1928	21.9517	22.4209	21.8517	22.1471	21.5667	22.3223	21.8411	22.2077	21.7997	21.9484	21.5489	22.2042	21.857	22.4749	21.9137	22.6834	21.5622	22.0861	22.8472	22.1458	22.5907	21.848	22.7882	22.1275	22.9451	21.967	22.7619	22.5093	23.0004	22.6707	19	10	46.8
P01859	Ig gamma-2 chain C region	IGHG2		0.825545	0.288457		1.61225	0.463667		0.422065	0.17521	21.2929	21.5305	20.9451	20.5998	21.5364	21.8881	21.4078	21.734	21.3259	22.334	21.1363	22.2207	21.9605	21.7917	21.8944	20.4254	21.7585	22.6808	21.5008	21.523	21.6287	21.7801	21.6404	21.9681	22.0978	21.4999	22.1698	22.6667	21.5404	21.7795	22.3148	22.0786	21.0179	22.5204	21.3981	22.523	21.8181	22.2925	21.8196	15	5	46.6
P01860	Ig gamma-3 chain C region	IGHG3		0.0775416	0.0328107		1.37092	0.511911		1.22098	0.4791	22.6265	22.0184	22.4008	21.9497	20.0081	21.8113	22.1583	22.0063	23.199	22.4943	22.8835	22.6892	22.3507	22.4303	22.696	22.9273	22.3566	22.5547	22.8886	21.6812	23.0692	23.1186	22.8385	22.6316	23.2512	22.3808	22.0829	22.4846	23.0718	23.0678	22.6515	22.7695	22.3885	22.8349	22.2623	22.8179	22.3372	23.3853	23.0966	18	8	48.8
P01861	Ig gamma-4 chain C region	IGHG4		1.63559	1.1712		0.466233	0.742646		0.250498	-0.42855	17.7651	18.8598	12.9152	19.2797	19.8176	20.1914	20.3254	20.7364	16.337	20.0795	18.0003	22.4812	20.4291	19.401	19.6683	18.0822	17.1428	19.5785	17.9645	19.5286	18.6561	18.1975	16.1959	19.2456	18.3855	19.6001	20.2493	21.4064	16.9496	18.2756	19.9797	21.4179	19.2212	21.9436	18.8818	19.9402	19.2643	19.1343	20.2082	12	6	52.6
P01742	Ig heavy chain V-I region EU			0.470381	0.547951		0.074971	-0.11642		0.729993	-0.664372	14.1506	15.5766	16.1027	15.7668	14.1627	13.9134	16.676	14.6864	15.6883	14.5501	14.2949	12.1244	16.6811	13.7423	14.8964	13.422	12.6913	15.1084	15.7444	13.8829	14.0071	13.7213	14.383	12.2577	16.3764	15.5041	15.1125	16.5196	11.4809	16.0929	14.4186	14.5073	11.4685	15.3585	15.5971	15.2874	16.4564	14.8476	15.7133	3	1	33.3
P01743	Ig heavy chain V-I region HG3			1.99063	-1.0926		1.05672	-0.73459		1.00052	0.358008	15.706	17.3001	16.4557	16.6758	16.7235	17.2635	17.9549	17.0892	17.55	17.4931	16.9966	16.542	17.8711	16.9643	17.5913	17.0352	17.7099	17.4874	17.7605	17.2955	17.5495	17.8371	17.6502	17.8235	17.1693	16.4014	15.5547	16.5541	17.7296	16.8132	16.7884	16.149	16.2481	17.2726	15.7986	16.1872	17.4158	12.3727	17.1876	4	3	35
P23083	Ig heavy chain V-I region V35			0.809045	-0.913146		0.178799	0.322487		1.10621	1.23563	16.3439	16.9765	17.7307	15.8526	11.3991	18.2718	13.7312	18.3571	16.2697	15.8676	17.6101	16.5021	14.3804	16.7446	15.4317	17.7693	15.3305	18.7235	17.32	17.6472	17.7382	18.1981	14.7989	19.3162	18.8795	17.4584	16.6788	15.1158	19.453	16.6748	17.2778	16.1569	15.9925	16.1291	17.2657	14.7113	18.0983	12.3439	17.5874	4	3	35
P01817	Ig heavy chain V-II region MCE			0.671729	0.702448		0.089024	0.131678		0.659788	-0.57077	15.1407	14.4577	12.4183	15.9031	14.8524	15.3747	13.1683	16.8699	15.0167	16.0254	14.4671	14.5976	15.5523	13.7571	14.7931	12.6811	13.9101	12.8895	13.2682	13.75	16.0557	15.0763	14.9034	14.6008	16.442	14.2971	15.5569	15.9916	15.6748	15.419	13.794	11.4508	14.3772	17.185	13.9405	15.3547	16.4575	17.0604	13.2936	3	3	31.9
P01824	Ig heavy chain V-II region WAH			0.971026	-0.304334		0.985135	-0.296191		0.0148121	0.00814291	18.9252	19.6931	19.3313	19.5804	19.1549	19.4571	20.5082	19.2647	20.3086	19.8247	19.5312	19.5422	20.2741	19.0352	19.7732	19.5685	19.5166	20.0486	20.7172	18.8168	19.3725	19.5027	19.4846	19.734	20.3597	19.5719	18.7749	19.7454	19.384	19.341	19.263	19.1321	18.6661	19.598	18.7271	19.8497	19.5683	19.8541	19.6414	2	1	29.6
P01764	Ig heavy chain V-III region 23	IGHV3-23		1.08274	-0.689131		0.610925	-0.352075		0.45133	0.337056	16.9649	18.5455	18.1776	18.0217	18.036	17.4951	19.349	17.9992	19.224	18.9242	17.9711	18.1384	18.7548	18.8351	18.7503	18.7073	18.5363	20.096	18.9506	18.3819	17.9079	18.7816	15.4659	19.2425	19.6699	18.658	17.2736	18.4898	18.4774	17.4492	17.3708	18.8767	16.0508	18.2195	17.3776	18.8534	17.5552	18.7471	18.2836	5	2	57.3
P01766	Ig heavy chain V-III region BRO			0.36376	-0.371331		0.00184076	0.00205003		0.337142	0.373381	14.5797	15.9755	15.1131	15.4809	16.6226	15.2049	12.5235	16.2255	15.2031	16.7636	15.1702	14.761	15.2885	14.2376	15.3674	16.4807	14.9289	16.4599	14.1188	15.9778	16.4274	18.1114	16.1036	16.1432	16.8815	12.5277	14.1916	15.4496	15.9438	17.0053	15.6702	15.2485	13.9169	14.4185	14.9922	14.6426	15.5632	15.6435	16.2528	3	2	29.3
P01767	Ig heavy chain V-III region BUT	IGHV3-66		0.0396585	0.0276345		0.660736	0.251193		0.438037	0.223558	19.1737	19.8803	19.4714	19.5066	19.1409	19.5129	19.2355	19.3023	19.8765	20.3293	18.2773	19.5431	19.5938	18.3354	19.8085	19.6542	19.3019	20.4626	19.961	18.9403	18.4342	20.4412	19.7236	20.4601	20.2068	20.02	19.7025	19.46	19.6921	19.6266	19.9706	20.2862	18.355	19.641	19.5282	20.5582	19.5242	20.2092	19.5552	7	2	56.9
P01782	Ig heavy chain V-III region DOB			0.19294	0.311224		0.144457	0.20742		0.0518259	-0.103804	19.1342	15.6612	19.2103	19.7494	18.0237	20.2168	18.6988	19.6988	19.3814	17.555	18.8841	14.7373	19.4937	18.3203	14.9061	19.5987	16.4402	21.162	19.1742	20.4796	19.3373	15.9262	15.8653	20.1577	20.1122	17.6152	19.1312	15.5071	20.37	18.9027	18.9866	18.639	18.4532	19.1414	19.2146	18.0445	19.0986	20.1162	17.5361	5	1	56.8
P01780	Ig heavy chain V-III region JON			0.157658	-0.0860676		0.577448	0.305852		0.831748	0.39192	17.9903	18.5265	19.0668	18.805	17.9624	18.9608	18.4533	19.1344	18.9542	19.5589	19.3818	16.7761	19.5609	18.6899	18.9023	18.8109	18.8498	20.5981	18.8005	18.6045	18.9076	19.3801	18.8796	19.1535	18.982	19.6674	19.3888	19.5797	19.3192	19.0276	18.8416	18.647	17.5415	19.068	18.3339	19.2598	19.1785	19.6773	19.2445	7	3	51.3
P01762	Ig heavy chain V-III region TRO			0.384948	-0.313923		0.152459	0.143262		1.20888	0.457185	17.1706	17.4885	16.4008	17.7494	17.0446	18.0918	18.2098	17.403	18.047	17.7183	18.1873	16.8837	18.1936	18.1198	17.8045	17.6441	17.8607	18.5851	16.5301	17.9862	18.4247	18.0597	17.7673	19.171	18.3	18.2787	17.092	17.6593	19.0471	17.4841	18.0741	19.8454	16.7217	14.9514	17.5892	17.2224	18.1102	19.0122	17.6418	5	1	38.5
P01763	Ig heavy chain V-III region WEA			0.300748	0.686599		1.14293	1.76789		0.516673	1.08129	17.0503	13.2812	12.3794	18.1615	13.5683	14.1535	13.6686	13.7094	11.6412	18.4219	12.4357	13.5149	18.5472	12.6991	18.4667	12.825	18.1793	19.1759	14.1292	19.0958	18.0813	15.108	18.1024	12.7491	12.7098	13.2683	17.2309	16.9135	18.5621	17.056	17.9914	17.0348	12.8925	13.2638	17.2022	11.391	18.1698	18.033	17.7748	6	2	57.3
P01834	Ig kappa chain C region	IGKC		1.54399	0.401764		0.425605	0.13059		1.39327	-0.271175	24.2429	23.6222	23.6523	23.6721	24.14	23.7261	23.8006	24.1486	24.0353	24.0032	23.7497	24.0127	23.9062	23.6401	23.8821	22.8887	23.6342	23.9755	23.6149	22.7661	23.8762	23.8092	23.8673	23.8005	24.0625	23.3691	23.7205	24.7421	23.6702	23.9946	23.8243	24.2421	23.4499	24.929	23.3918	24.0524	23.728	24.5331	24.1315	10	3	86.9
P01594	Ig kappa chain V-I region AU			1.64489	0.667616		0.965837	0.597829		0.0668508	-0.0697867	18.1751	19.245	17.8546	20.3226	18.1516	18.2252	18.4814	17.8898	18.2585	18.0074	15.2123	18.348	17.2633	17.8194	16.6337	18.164	17.1938	19.8406	18.01	18.0151	17.2912	18.7918	18.3995	17.9136	18.293	18.1617	19.9481	19.1354	19.0986	18.4164	18.3054	18.306	18.1218	19.1208	18.2246	17.9245	19.4893	18.3733	18.7423	1	1	13.7
A0A0C4DH72	Ig kappa chain V-I region Daudi	IGKV1-6		0.638087	0.433301		0.239823	-0.12536		0.901978	-0.558661	17.02	17.59	17.453	17.9141	18.315	17.6636	18.6587	17.2803	18.1527	17.7218	16.7	17.4803	18.4034	16.8848	16.8433	17.1344	13.9726	18.322	18.4863	17.4164	16.6474	17.7816	16.7568	18.2158	17.4044	17.2244	17.019	18.3281	17.1626	18.6422	17.2296	17.9913	16.6598	17.8264	17.0167	17.5159	17.7435	17.7872	17.8007	2	1	29.9
P01599	Ig kappa chain V-I region Gal			0.0665885	-0.0525984		0.0376035	-0.0300413		0.0358425	0.022557	18.2769	18.2582	18.6569	17.6953	18.2744	17.8153	19.3575	18.6656	19.1366	19.0092	18.1759	17.7471	19.0594	17.6271	18.7618	18.1216	18.3786	18.9368	18.7885	17.9272	18.5646	19.1496	17.9632	19.6775	18.6832	17.8418	17.4732	18.764	17.9272	19.236	17.7581	19.0171	16.3326	18.7372	18.3025	18.9461	18.7079	19.386	19.1498	3	3	16.2
P01601	Ig kappa chain V-I region HK101			0.53404	0.624008		0.24441	0.329164		0.312905	-0.294843	11.9333	15.0092	11.8582	13.6367	12.1459	13.4225	13.86	13.796	13.1793	13.3072	13.8505	14.7686	12.1037	12.6605	13.2256	13.0844	11.4211	16.0654	12.4841	13.2589	12.5982	13.8105	12.0156	12.6352	12.8059	12.9727	14.9054	13.1046	14.9203	12.796	14.5972	13.1544	11.277	13.2259	16.8236	11.977	16.4872	11.6841	12.1975	1	1	13.7
P01602	Ig kappa chain V-I region HK102	IGKV1-5		1.12501	0.685863		1.81562	0.880259		0.270188	0.194396	14.4713	13.1213	13.1189	13.0279	12.2211	14.0841	13.9509	13.092	14.4171	13.4392	13.9623	13.4717	14.5335	13.4042	14.3509	13.0231	14.2218	15.0309	13.2692	13.6801	13.3882	13.5159	12.0747	13.9092	15.4936	14.0767	14.6329	16.5686	13.981	15.1672	13.2583	15.2599	13.4517	14.6379	13.7329	15.4672	13.3245	15.0623	13.8104	2	2	15.4
P01614	Ig kappa chain V-II region Cum	IGKV2-40		0.539958	0.570694		0.224302	0.237675		0.233236	-0.333019	18.5939	20.3897	18.1558	20.1292	18.5681	20.7783	17.3826	19.858	19.2839	20.2017	17.0788	21.6201	19.9977	20.1688	18.4172	20.2535	19.6099	21.1974	18.3699	19.6558	15.784	20.7459	16.3089	20.1873	17.3665	19.6435	20.2741	19.3152	20.4571	18.3	20.4641	19.2044	19.9851	18.9303	20.269	19.1954	20.4977	18.0257	20.2096	3	1	28.1
A0A075B6P5	Ig kappa chain V-II region FR	IGKV2D-28		0.486767	0.416966		0.429775	0.360371		0.0494121	-0.0565951	12.1358	12.5458	13.4788	12.2228	13.7472	13.6689	12.7982	14.1714	15.2757	12.3135	12.8978	14.7086	12.4957	12.7779	14.1378	12.42	11.7239	15.7719	13.0893	12.6702	13.2598	13.9026	12.297	12.3721	12.7882	14.5139	13.8091	14.9607	15.36	12.7542	14.1486	11.8635	12.4211	13.8195	13.1157	14.046	14.5731	13.3213	12.9523	3	1	45.8
P06310	Ig kappa chain V-II region RPMI 6410	IGKV2D-30		0.0623028	-0.0347889		0.248754	0.0922668		0.282683	0.127056	19.3436	19.9675	19.9515	19.2203	19.5907	19.8117	19.7134	19.566	19.7076	20.4127	19.0698	19.7105	20.1635	19.7433	19.5275	19.7617	20.347	20.8259	20.0426	19.0754	19.2539	20.5921	18.7475	20.0794	19.668	20.2161	20.251	20.127	19.9837	19.3425	20.203	19.867	18.6233	19.6993	19.7325	20.0386	19.841	19.7164	20.0029	4	3	38.3
P01619	Ig kappa chain V-III region B6			0.0770357	-0.0510898		0.744246	0.389148		0.730657	0.440238	20.0014	21.622	20.5901	21.8484	20.3777	20.9009	18.7916	21.4505	20.389	21.6762	20.428	20.786	22.0073	21.3531	21.8025	20.8584	20.9442	22.659	22.1266	21.1125	19.5815	21.7316	20.9055	21.4349	21.2698	20.8127	20.8203	21.1473	21.6491	21.0909	21.1744	21.6815	20.1791	21.0998	21.0125	21.3598	22.0733	20.9382	21.7019	6	4	46.6
P04433	Ig kappa chain V-III region VG	IGKV3D-11		0.218685	0.137633		0.0197704	-0.0139517		0.193408	-0.151585	20.1162	21.7357	20.5383	21.9032	21.1494	21.3887	21.1677	22.0241	20.1435	22.0984	20.0634	22.1195	21.7328	21.4554	21.2629	21.3051	20.8667	22.525	21.2518	21.0544	19.8189	21.8926	19.6782	21.9152	19.9492	21.2349	20.8673	21.2869	21.5416	21.2242	21.5499	20.7953	20.3232	21.4203	21.0844	21.0815	21.7565	21.1945	21.8739	4	4	52.2
P06312	Ig kappa chain V-IV region	IGKV4-1		2.17334	0.769189		0.566532	0.195378		1.39857	-0.573812	19.7967	20.2404	19.7562	20.1935	20.1783	20.6041	20.6002	20.6787	20.4874	20.9548	19.3448	20.2936	19.7035	20.4721	19.4672	20.0523	18.7027	20.8946	18.884	19.9217	18.7248	20.3751	18.2707	20.4102	19.103	20.0943	20.6944	20.8722	20.6379	20.3767	20.8321	20.197	19.6474	20.9321	19.7509	20.1812	20.0966	20.3743	20.7792	3	3	19.8
A0A075B6I9	Ig lambda chain V region 4A	IGLV7-46		1.23612	1.23258		2.61216	2.00299		1.09042	0.770414	11.7518	13.2386	13.5161	12.6835	13.2099	13.6485	12.2087	13.4193	14.1814	12.3468	10.4356	13.1079	12.4466	13.528	13.6275	12.9306	12.3551	16.2166	12.1459	12.9325	13.4045	14.0723	13.1394	15.6282	12.8477	13.3817	16.4117	13.1543	16.3915	11.981	16.6186	13.0344	15.6067	13.0471	16.4779	13.205	16.2952	12.8104	17.1997	2	2	21.4
P01700	Ig lambda chain V-I region HA			0.504195	-0.318589		0.306596	-0.173056		0.195005	0.145533	17.5145	17.2599	17.7267	17.5438	16.6503	17.1421	18.0861	16.5284	17.9357	18.1279	17.8204	16.1136	17.3137	16.2154	17.3267	16.8493	15.4356	17.5465	18.2145	17.1791	18.2273	18.1449	18.5125	17.7637	18.3693	17.8703	17.4535	16.855	17.483	16.5015	17.8013	17.9447	16.7458	15.8776	16.6957	17.1887	18.2171	17.241	17.5084	4	2	53.8
P01703	Ig lambda chain V-I region NEWM			0.34993	-0.334189		0.00291091	-0.00408063		0.405219	0.330109	15.1873	16.6902	16.1168	16.1799	16.1598	16.3351	17.2367	16.4614	15.4164	13.4602	13.783	14.9687	16.2754	14.845	15.2272	16.2708	15.4343	17.5854	16.5333	17.2453	15.215	16.1927	16.2877	16.2454	15.9432	15.5373	15.6547	16.0498	16.2467	15.1937	15.8152	17.3813	14.8394	15.1651	12.1019	16.8069	16.6866	15.3076	16.969	2	2	39
P01704	Ig lambda chain V-II region TOG			0.148103	0.16905		1.7057	1.13353		0.948355	0.96448	17.1104	16.0831	17.0452	13.3345	17.0873	15.8312	17.3922	15.853	16.1481	13.7243	16.9146	13.0372	15.9074	13.2109	17.6168	17.075	18.4971	16.0273	18.059	16.6281	15.5585	18.9491	16.3711	17.0888	15.6847	17.2401	15.9624	18.1441	17.0573	17.0355	17.4066	16.4473	15.7014	17.0227	16.6198	17.6217	16.7883	17.2174	17.18	1	1	13.3
A0A075B6K5	Ig lambda chain V-III region LOI	IGLV3-9		0.133954	-0.305027		0.0555712	0.155509		0.210656	0.460536	20.0059	21.3465	20.1721	21.8072	21.2143	21.4516	14.8081	21.5449	16.0563	20.6047	20.6462	20.2383	14.4149	21.2486	20.4111	21.1418	19.5397	19.9836	21.6388	21.6872	19.8714	21.0956	16.0469	20.9776	15.8169	20.8388	20.3973	20.4495	21.3979	19.6428	21.0734	18.9447	20.2051	21.4391	20.1756	11.7836	21.5837	18.5054	20.7345	1	1	13.9
P01714	Ig lambda chain V-III region SH			0.20151	0.348705		0.801058	-0.709183		0.872141	-1.05789	16.8492	16.1548	16.4179	16.6091	16.0986	15.2777	16.9034	16.8334	17.7311	17.3172	16.5311	13.271	17.2684	15.101	18.1433	15.8884	15.1189	16.5514	14.8994	16.0062	10.3826	16.3665	12.3574	13.9892	18.4871	16.219	14.6082	15.4938	17.0425	16.5097	14.9817	16.3817	11.976	16.6547	15.1503	16.1841	16.6904	16.5396	15.8309	1	1	26.8
P01721	Ig lambda chain V-VI region AR			0.397691	-0.419526		0.546452	-0.604821		0.144698	-0.185295	15.0128	12.0787	13.2412	12.8398	12.1088	13.7072	16.043	12.7404	15.381	13.4373	16.2395	14.7283	15.0529	11.5082	13.3584	14.0947	13.2153	13.069	14.2949	13.737	15.7214	13.1049	14.846	13.3298	14.9875	14.935	11.6635	12.8067	12.0601	12.9057	14.5411	14.8524	12.4967	13.543	12.7496	13.9946	13.0269	16.8728	13.2352	2	2	35.9
P0DOY3	Ig lambda-6 chain C region	IGLC6		1.81384	0.498733		0.573051	0.18125		0.944958	-0.317482	21.2249	20.8337	20.4391	21.3391	20.841	21.2353	21.2201	21.0288	21.9457	21.2811	21.3524	21.2798	20.3763	20.7188	20.3464	20.6663	19.6554	21.4224	20.3168	21.0489	20.2641	20.811	21.7483	20.935	21.3652	20.9714	21.3667	21.2375	21.6888	20.899	21.1356	21.2998	20.7991	21.7354	20.4286	21.2378	21.7044	21.696	21.525	5	1	77.4
P01871	Ig mu chain C region	IGHM		0.0842689	-0.0818194		0.144678	0.123581		0.269872	0.2054	21.0211	22.2411	22.873	23.0379	21.5976	21.3114	22.0191	22.1463	23.124	22.2623	21.8619	21.0812	20.8775	22.2774	22.2778	22.1776	22.1482	24.2335	21.8986	22.2877	21.394	23.0379	21.1695	21.7614	20.5974	22.8635	22.0727	22.5453	23.0965	22.2477	21.5621	21.8167	19.4838	22.2154	22.3418	22.6336	21.3408	23.1942	22.5102	30	7	74.4
Q9Y6R7	IgGFc-binding protein	FCGBP		1.86803	-0.889601		0.403056	-0.313255		0.926768	0.576346	15.3177	13.2038	14.2974	12.9605	14.2742	12.5547	13.912	12.7861	15.0257	12.3692	14.5954	13.2643	14.5164	14.1475	14.8733	14.5719	13.5848	13.9119	14.7198	14.3793	15.2185	14.3882	14.8561	14.3048	15.4603	12.1533	13.6735	12.8768	14.629	13.3261	13.8498	14.0494	13.8165	11.7845	14.648	12.1558	13.6377	12.7225	13.8353	8	8	4.8
P01591	Immunoglobulin J chain	IGJ		0.0408654	0.0641899		0.0806279	0.118913		0.0477286	0.0547235	15.9357	14.5933	16.7161	15.7578	14.496	15.617	15.5291	14.9049	15.9712	14.5748	15.4928	12.8809	13.9896	14.9359	16.2658	14.6968	15.4201	17.2934	14.7031	13.5441	14.4464	16.2773	13.7706	14.2178	15.4756	16.1239	15.8816	16.7023	17.8178	13.6184	14.7452	14.9737	11.4983	15.1297	16.825	15.7527	13.0687	15.7174	16.2744	8	8	62.9
P15814	Immunoglobulin lambda-like polypeptide 1	IGLL1		0.199387	-0.221621		0.178276	0.182517		0.402928	0.404138	14.838	12.8123	12.7282	12.4567	11.4132	13.3198	13.0015	12.1937	15.4376	13.0226	14.2061	13.6991	13.2389	13.8036	14.4537	13.3738	14.1869	12.9638	12.1038	12.9026	15.4907	14.0322	15.6461	14.3272	10.9264	13.4106	11.7619	12.5213	13.6376	13.0149	13.1289	14.8784	13.1306	14.4661	14.5103	13.3745	13.3334	14.9515	12.0309	1	1	7
B9A064	Immunoglobulin lambda-like polypeptide 5	IGLL5		3.15225	0.48544		1.01287	0.26096		0.827104	-0.22448	21.7662	21.3886	21.3417	21.9583	21.5423	22.1155	21.5079	22.0935	22.1996	22.0389	21.2784	21.6073	20.6395	21.3682	21.0242	21.2881	21.133	21.9099	20.8224	21.6735	21.3472	21.5304	21.8914	21.4361	21.5603	21.5748	21.7788	22.0494	22.0732	21.6413	21.7091	21.7042	21.442	22.4172	21.4391	22.3515	22.0848	22.204	21.9754	6	2	42.1
P01344	Insulin-like growth factor II	IGF2		0.884209	-0.64252		0.0611152	-0.078605		0.692297	0.563915	12.6358	14.6976	13.7612	13.1106	11.4856	14.8771	11.3554	13.8966	13.1723	13.1074	11.3899	13.9644	11.5431	15.1513	13.8599	14.0784	14.3106	13.3115	14.2439	13.1529	13.9501	12.6251	11.329	13.7628	13.2657	13.2868	11.0754	13.5729	13.0079	14.2621	11.5407	13.2191	13.5234	13.2201	12.9194	10.7251	12.7014	13.8115	14.3959	2	2	13.9
P17936	Insulin-like growth factor-binding protein 3	IGFBP3		0.382513	-0.517118		0.327225	-0.421521		0.0693728	0.0955962	14.4661	13.1346	15.7652	12.732	14.8361	13.5694	14.4441	11.4852	13.634	14.519	14.9302	12.7421	13.9533	12.6923	15.9297	14.4243	15.1671	13.5709	11.6814	12.4794	16.3151	14.6823	15.216	13.0529	13.0411	13.2014	11.9282	11.6861	12.9766	14.7531	13.4563	16.4338	12.6144	11.2565	11.7835	15.5612	12.5723	15.9016	13.808	3	3	15.5
P24592	Insulin-like growth factor-binding protein 6	IGFBP6	+	3.24623	-0.985395		0.597162	-0.415007		0.920922	0.570388	13.2438	13.7047	14.3708	14.291	14.741	14.7122	14.1834	14.7327	11.1315	14.3828	12.8098	15.2059	12.9125	15.1322	14.7887	12.8115	14.9344	14.1287	14.9499	14.622	14.3156	14.4151	14.7679	13.7706	14.2324	14.968	13.4558	11.9747	14.2104	14.1207	13.0329	13.4357	12.5749	13.6256	13.8792	13.895	13.2769	13.9029	13.6423	1	1	6.2
P35858	Insulin-like growth factor-binding protein complex acid labile subunit	IGFALS		3.05503	-0.395659		1.23816	-0.197029		1.33879	0.198631	16.8461	16.9404	17.3079	16.9668	17.334	16.8347	17.1818	16.7462	16.945	16.5781	16.8665	17.1143	17.1976	17.0515	17.0726	17.1815	16.9275	16.8623	17.6682	16.9342	17.2666	17.4679	17.5359	17.3548	16.9848	17.1336	16.4538	16.6303	16.7291	16.6995	16.4127	17.3527	17.027	16.5671	16.7095	16.9478	16.7239	17.1916	16.8532	25	25	46.4
P08514	Integrin alpha-IIb	ITGA2B		1.20154	1.04793		1.85373	1.47612		0.602069	0.428189	12.3645	13.6221	11.7118	12.8645	12.4735	12.6747	13.1398	12.3858	13.8145	11.9654	10.2214	14.0393	12.3818	13.6683	13.4123	12.7208	12.681	12.7306	12.4616	14.9383	11.9107	14.0591	11.8874	12.6422	13.1471	12.9661	15.7247	16.436	16.5165	15.0508	11.3714	14.6482	14.4352	15.1362	12.3631	11.5946	13.9096	13.0643	12.598	6	6	9.4
P19827	Inter-alpha-trypsin inhibitor heavy chain H1	ITIH1		0.037119	0.00888135		0.277986	-0.0471887		0.394696	-0.05607	21.2247	21.0706	21.1906	21.0915	21.152	21.2703	21.1592	21.1966	20.9665	21.2544	20.8501	21.2979	21.1065	21.2481	20.9931	21.1532	21.1698	20.9049	20.9738	21.3114	21.3553	21.1706	21.0823	20.9911	20.5871	21.1612	21.2839	20.7076	21.2315	20.9032	21.3371	21.2339	21.2894	21.1669	21.1591	21.0804	21.1421	21.12	20.5622	28	28	44.1
P19823	Inter-alpha-trypsin inhibitor heavy chain H2	ITIH2		0.769844	0.111235		0.0387392	0.0105054		0.640128	-0.10073	19.9298	20.1262	20.0418	20.3104	20.0933	20.3276	20.1361	20.4604	20.0037	20.4756	19.8205	20.5835	19.7875	20.1436	19.8692	20.2153	20.1478	20.0925	19.7479	20.1894	20.1819	20.1352	20.1525	19.9631	19.8653	20.0833	20.4213	20.1812	20.2815	19.9659	20.3433	20.1577	20.532	19.987	20.437	19.8198	20.2949	20.0383	19.773	24	16	34.1
Q06033	Inter-alpha-trypsin inhibitor heavy chain H3	ITIH3		0.485777	0.29679		0.108847	0.0861661		0.35032	-0.210624	16.2984	16.2593	16.8239	16.6503	15.7647	16.4776	15.2297	16.0507	15.5838	16.3823	14.8458	16.6591	14.641	15.8089	15.6246	15.9923	15.1738	17.2594	15.3427	16.2019	15.5666	15.9	14.3434	16.2152	16.0467	15.4529	17.6105	14.6827	16.5798	15.8928	16.1563	14.9709	15.3958	16.7215	16.2257	15.2651	16.7324	15.8593	16.694	12	12	20.2
Q14624	Inter-alpha-trypsin inhibitor heavy chain H4	ITIH4		0.383814	0.0787789		0.544653	-0.0937374		1.13273	-0.172516	21.1548	21.2091	21.5328	21.431	21.1835	20.9953	21.5668	21.6803	21.3938	21.4974	21.2699	21.0249	21.3709	20.8758	21.4454	21.2286	21.2568	21.4545	21.5786	21.2004	21.0229	21.136	20.9492	20.6627	20.9966	21.2605	21.5091	20.912	20.9217	21.3369	21.1912	21.1444	21.2381	21.2329	21.2252	21.491	21.2649	21.6529	20.9717	46	46	53
P14923	Junction plakoglobin	JUP		0.123528	0.130209		0.395194	0.394624		0.225015	0.264414	15.2445	15.4944	12.2655	15.826	11.9432	13.8609	13.1444	13.1011	13.6719	12.1843	14.4217	13.0806	15.6127	12.9052	13.9602	14.1078	14.6109	13.4123	15.752	12.5515	15.1374	12.8589	15.3834	15.6345	13.9563	13.0183	12.5638	15.1038	13.3817	15.9919	13.9767	14.6752	14.4502	13.7088	14.797	13.3542	15.4215	13.8122	13.7443	5	4	9.3
P29622	Kallistatin	SERPINA4		0.155871	-0.0917589		0.844708	-0.440867		0.718626	-0.349108	17.0128	16.2135	18.1142	16.6417	17.4735	15.8122	17.7961	17.3725	17.1826	17.2831	17.3588	15.3447	17.4632	15.9743	17.1662	16.4764	17.0047	15.9011	16.6903	16.5622	17.1264	16.6591	17.2778	16.1495	16.2396	17.3028	16.4146	15.4696	15.7663	17.1669	16.266	17.0993	16.9409	17.2076	16.6141	17.3937	16.0323	17.3462	15.62	13	13	43.3
Q96Q89	Kinesin-like protein KIF20B	KIF20B		0.0405917	0.16209		0.484229	-1.30463		0.615154	-1.46672	21.6352	21.7854	21.9693	14.275	22.1229	14.7848	19.5124	21.6423	22.1954	21.553	21.5959	22.405	20.6427	22.1667	20.2072	21.8549	20.1883	21.8846	20.0351	11.8565	19.9632	13.0174	20.0321	14.7067	19.8883	21.251	21.1161	12.6223	13.8622	15.4843	21.4029	22.1266	13.0406	21.835	20.8727	21.8701	21.4585	22.2788	21.1893	1	1	0.5
P01042-2	Kininogen-1	KNG1		0.029485	0.00787999		0.0445868	0.0129174		0.0188984	0.00503745	20.4092	20.3758	20.3781	20.5778	19.7468	20.579	20.0639	20.3653	20.1604	20.4178	20.2461	20.6439	19.9406	20.4935	20.1034	19.9099	20.1796	20.1858	20.1795	20.6647	20.4449	20.4106	20.4226	20.2065	20.216	20.5536	20.5777	20.3556	20.2975	20.283	20.4566	20.0334	20.7919	19.9378	20.4429	20.487	20.0821	19.8636	20.4638	18	18	41.5
P02750	Leucine-rich alpha-2-glycoprotein	LRG1		0.273087	0.289212		0.162297	-0.206689		0.567477	-0.495901	16.0308	14.7417	15.9057	14.4285	14.698	13.0614	15.1293	14.5985	16.2374	13.4663	12.077	13.3282	13.5797	13.8159	14.8392	14.4096	11.8686	13.4231	14.7158	12.7478	14.486	14.8935	14.4198	12.6469	14.6455	13.9242	14.7689	14.6894	13.7761	12.618	11.9964	15.3412	14.6735	11.4056	14.8602	15.0044	15.3155	15.3343	14.8121	2	2	8.9
P50458	LIM/homeobox protein Lhx2	LHX2		0.163303	-0.163303		0.662083	0.437427		0.95253	0.60073	14.3538	14.0909	12.1948	13.5651	14.5483	13.0776	12.5658	13.6182	14.7576	13.7707	13.9069	12.8675	13.988	13.1146	15.1139	14.7793	15.2591	13.2086	15.4453	13.68	12.2508	13.9415	14.4834	14.0809	15.9586	13.7985	14.5101	14.4352	13.7765	14.5414	13.4615	14.587	15.7194	15.015	13.3469	14.8147	13.1888	11.9334	13.6618	1	1	5.2
P18428	Lipopolysaccharide-binding protein	LBP		0.0397337	0.0588616		0.417417	0.504225		0.428528	0.445363	16.7659	13.2088	14.9318	12.8224	12.3114	14.054	11.8001	14.9202	15.2649	14.1534	14.5285	13.1869	13.5031	13.7641	13.0583	14.583	14.3201	14.3133	16.0166	14.6557	15.1425	13.6223	12.0973	14.362	16.4021	14.9037	14.9138	14.4529	13.3124	15.0939	13.0082	16.8543	14.5268	15.3848	11.9429	16.7752	13.1623	15.7355	12.8432	5	5	14.8
P14151	L-selectin	SELL		0.525143	-0.466473		0.106714	-0.121535		0.367176	0.344939	14.9963	13.593	14.9304	12.1289	15.4987	15.84	15.4684	15.6985	15.7595	15.5707	15.1806	15.8657	15.7932	16.2717	15.5214	16.0592	15.8707	16.4205	15.5177	14.1158	15.5972	16.0461	15.8976	12.3414	15.1112	16.0375	14.9206	14.5212	15.8896	15.5257	16.1305	15.0241	14.8116	14.6902	15.7581	14.6907	15.3657	15.7749	11.641	1	1	2.2
P51884	Lumican	LUM		0.417302	-0.244822		2.07148	-0.6499		1.27569	-0.405078	14.7038	15.6633	15.0668	14.9488	14.97	15.3225	15.0391	15.1722	15.3234	15.5299	14.5366	15.1019	15.379	13.6527	14.5147	15.2725	13.7902	14.9084	14.712	15.2963	13.7567	15.0715	14.4924	15.2563	15.3507	15.4169	14.8833	14.7074	14.8893	14.389	15.6252	14.1111	14.7677	14.2435	12.4234	13.9624	14.508	14.8992	14.8993	3	3	10.9
P13473	Lysosome-associated membrane glycoprotein 2	LAMP2		1.32491	-0.548117		2.26209	-0.927305		0.675158	-0.379188	14.2436	11.9682	14.7426	12.2707	14.0861	13.3535	14.3092	13.2194	14.5104	13.7878	13.9889	12.9942	13.2031	13.0823	12.7702	12.6428	12.7494	13.7841	14.5525	13.844	12.479	12.94	12.4234	13.4562	13.842	13.1823	11.5013	12.403	12.5737	13.8961	11.9831	13.1425	11.7729	13.2219	12.4523	13.3883	12.4804	13.2884	12.5187	1	1	2
P61626	Lysozyme C	LYZ		0.0729825	0.0638836		0.89777	0.618128		0.564756	0.554245	15.7606	16.5849	15.0081	16.5612	16.4289	16.6486	11.9335	15.5938	16.1083	16.4915	15.187	16.3119	13.7331	17.0107	15.8602	16.7073	12.8884	16.7752	16.3997	16.995	15.0612	16.5696	16.7624	16.581	15.5461	16.3999	16.1893	15.9484	16.4582	16.7394	16.1607	15.7932	15.754	16.1022	16.4361	15.824	16.4278	16.4101	16.1439	3	3	22.3
P48740-2	Mannan-binding lectin serine protease 1	MASP1	+	2.66737	-0.99735		1.56316	-0.723165		0.788123	0.274185	13.3776	13.2138	14.5167	14.7201	14.2101	14.2552	14.7485	14.8828	14.9108	14.7496	14.4442	14.4171	14.9357	14.8957	14.2201	14.5033	14.401	13.7827	14.8482	15.1808	15.0656	14.9502	14.7442	14.5248	15.2295	14.6006	14.6575	12.8508	15.3183	13.7276	13.7915	12.5581	14.0114	12.8834	13.8204	11.8411	14.6401	13.5384	14.3426	4	4	9.1
Q93074	Mediator of RNA polymerase II transcription subunit 12	MED12		0.0291434	-0.12539		0.0917459	-0.392558		0.0673257	-0.267168	12.3005	20.4408	12.1083	20.2786	12.897	14.0107	12.7515	20.3438	11.8101	20.4689	12.7891	20.5751	12.7309	20.3529	12.9402	20.2315	11.8528	20.3056	12.5822	20.2173	12.7137	13.3079	13.5423	14.9448	12.8195	14.2212	11.2227	12.106	20.6408	11.3451	12.0585	11.6548	12.741	13.3811	19.9349	12.0136	20.1435	21.1596	20.0004	2	2	1.5
O60244	Mediator of RNA polymerase II transcription subunit 14	MED14		0.191315	0.405398		0.0871543	0.229502		0.0657237	-0.175896	13.53	17.6305	13.4288	17.7785	18.7955	13.417	11.8119	17.8365	12.418	17.6119	13.1994	18.1196	11.4588	17.2394	16.2726	16.0055	14.1372	18.289	16.2582	16.459	17.1571	13.1286	13.0343	12.7069	12.0157	12.0462	14.9695	16.7717	18.0443	15.2531	12.2535	13.3197	15.5591	19.1043	17.3547	13.0487	13.0778	13.7456	17.5178	2	2	1.2
P08571	Monocyte differentiation antigen CD14	CD14	+	5.26655	-1.07091		0.859281	-0.397384		1.79656	0.673531	15.3138	16.2504	16.1559	16.3528	14.9775	16.3646	15.3512	16.8881	15.3881	16.5424	15.2266	17.8642	16.3536	17.3566	16.0438	16.704	16.2098	16.2424	17.0815	17.2689	16.5373	17.1452	16.8047	16.2417	17.3933	16.7555	15.4676	14.9531	16.0423	15.7321	16.3927	15.3816	15.6008	15.4585	15.832	14.9112	16.1638	15.6083	16.3191	3	3	18.7
P35579	Myosin-9	MYH9	+	2.46088	1.86208		2.20272	1.90935		0.0384798	0.0472664	12.4266	13.1622	13.4244	14.1682	12.1955	12.3387	13.2443	13.7273	9.59591	13.7949	12.242	14.9564	11.9677	11.6352	14.0261	13.9082	12.4207	13.3403	12.1695	14.2505	12.2754	13.855	13.0134	12.2301	12.1611	12.573	15.1174	17.7704	17.1246	16.7823	13.2892	14.919	15.3846	16.4652	12.9324	13.8425	11.5434	13.3455	13.5488	17	16	12.7
Q96PD5	N-acetylmuramoyl-L-alanine amidase	PGLYRP2		1.4311	-0.356907		0.586367	-0.199988		0.436933	0.15692	18.4466	19.8596	19.035	19.4471	18.8187	19.6439	19.1162	19.281	18.5839	19.545	18.5495	19.6197	19.3385	20.0784	19.0666	19.8526	19.2698	19.3966	18.6687	19.4695	18.8772	19.4549	18.986	19.5145	19.677	19.0126	18.9957	18.3729	19.356	19.1959	19.4126	18.8625	18.3626	18.9109	19.0679	18.1996	19.2937	19.2385	19.4157	14	14	37.3
P04180	Phosphatidylcholine-sterol acyltransferase	LCAT		2.09959	-0.664842		0.805375	-0.422992		0.335797	0.24185	15.7829	15.6482	16.3299	15.4914	15.9701	12.6476	16.1882	15.6193	16.1142	15.7245	16.006	15.7276	16.1895	16.1752	16.0766	15.8957	16.059	15.6117	16.1449	16.2324	16.4306	15.7064	16.1984	15.9544	13.7275	16.3704	15.8095	14.6833	15.3059	15.6001	15.4678	15.562	14.6966	15.0114	15.5751	14.2834	15.0047	15.5969	15.3438	4	4	14.8
P80108	Phosphatidylinositol-glycan-specific phospholipase D	GPLD1		1.97435	-0.772758		1.18559	-0.485204		0.499416	0.287555	15.6447	16.7931	16.949	16.6374	16.9981	15.0687	16.1927	16.3106	15.5192	15.9056	16.0779	16.2863	17.2938	16.7737	16.5602	15.8283	16.8462	15.4238	17.0408	17.2851	17.5479	16.851	17.3711	16.6569	16.3534	14.8771	15.8597	14.4139	15.1309	15.2525	16.3022	15.7432	16.6259	16.3343	16.4497	16.0099	16.2937	15.5101	15.4438	11	11	21.3
P55058	Phospholipid transfer protein	PLTP		0.580279	-0.454994		3.46908	-0.969663		0.647496	-0.514669	15.3139	14.5639	15.723	14.7262	14.9846	13.7574	15.7923	15.1491	15.7382	15.705	16.0307	15.2663	16.0571	14.7963	16.0306	15.2165	15.8416	13.0563	15.5894	15.5484	11.5594	15.0067	13.3834	14.8882	15.0645	16.1355	14.1787	14.6684	14.8158	15.0385	14.1097	15.0673	13.4286	14.4146	14.2049	13.6742	13.7795	14.65	14.1715	1	1	3
P36955	Pigment epithelium-derived factor	SERPINF1		0.453747	-0.17253		0.671935	-0.205388		0.0598844	-0.0328582	16.0572	14.7488	15.5943	15.2876	15.4085	14.5429	15.8461	14.8971	15.6265	14.7561	15.3573	15.5424	15.6283	14.8816	15.4284	14.4112	15.8344	14.3943	15.1074	15.319	15.7299	15.0054	16.1646	15.2624	16.0455	15.2817	14.9945	15.1657	14.6804	15.2081	14.9823	15.6178	15.0765	15.3595	14.8	15.2926	14.8862	15.8565	14.7028	9	9	31.1
P03952	Plasma kallikrein	KLKB1		2.9548	-0.528149		0.976241	-0.254375		1.04002	0.273774	17.8279	18.641	18.6248	18.6094	18.2518	18.3959	17.3803	18.3423	17.5672	18.4104	18.37	18.6904	18.2867	19.1164	18.2778	18.3552	17.9914	18.4545	18.8578	18.7967	18.5498	18.5882	18.5453	18.7018	17.7753	18.947	18.4104	17.5057	18.3483	18.0588	18.4777	17.6453	18.2907	17.9702	18.1781	17.8064	17.9304	17.3526	18.1169	13	12	25.9
P05155	Plasma protease C1 inhibitor	SERPING1		0.0751603	-0.0429167		0.226831	-0.112986		0.14093	-0.0700689	18.9065	18.1371	19.4781	18.2056	18.938	18.3245	19.4186	18.974	19.0596	19.1722	19.6915	18.5268	18.9596	18.2874	19.3035	18.4089	19.3495	18.4335	18.2866	18.803	19.6463	18.2921	19.2786	18.4247	19.3913	18.9758	18.6471	19.2408	17.9934	19.51	18.5303	19.0571	18.0662	19.7322	18.2153	19.1851	18.3127	19.2665	18.5667	12	12	25.4
P05154	Plasma serine protease inhibitor	SERPINA5	+	4.90169	-1.13393	+	4.94329	-0.921554		0.637658	0.21238	15.8003	15.6044	15.8517	15.6472	15.7791	15.6817	15.8504	15.8938	15.4832	15.8162	15.5098	15.9474	16.7287	16.3404	16.2118	16.0748	15.9823	14.8815	16.7404	15.915	16.7581	15.7434	16.6552	15.8014	15.8853	15.3653	14.609	15.0992	14.3609	15.4368	15.1383	15.1394	15.2759	15.0491	14.9758	13.4471	14.9435	14.918	15.2207	4	4	11.3
P00747	Plasminogen	PLG		0.141434	-0.0463009		1.56592	-0.187723		0.629418	-0.141422	21.0634	21.1259	21.5705	21.3666	21.3053	21.2421	21.19	21.4812	21.1111	21.2322	21.2218	21.2037	21.1683	21.1981	21.0191	21.1785	20.2587	21.1661	21.4415	21.1104	21.4011	21.5341	21.0861	20.9819	20.4456	21.6225	21.1345	20.5311	20.8817	21.0787	21.1441	21.0412	21.4052	21.0797	21.2031	21.5295	20.9365	20.8776	20.9989	37	35	58.4
P0CG48	Polyubiquitin-C	UBC		0.838254	-0.659331		1.90677	-1.1235		0.600138	-0.46417	14.5349	11.5759	12.8479	13.2745	13.1054	12.9957	13.1321	14.6456	13.2926	13.8795	15.1716	13.8966	14.2122	13.4494	13.2847	12.3034	12.6467	12.4853	13.3482	12.41	12.9962	15.2921	12.9356	14.8799	11.1842	13.3148	12.2629	11.63	12.0193	13.3765	12.6297	10.2731	12.6062	13.3105	13.2062	10.355	13.5543	14.1145	12.6209	1	1	21
P20742	Pregnancy zone protein	PZP		0.25742	-0.52195		0.0924377	-0.168556		0.196621	0.353393	15.9369	13.989	13.4026	12.293	12.7393	13.6671	12.9513	15.1092	16.462	14.7034	12.9837	13.2102	12.7666	14.385	14.4084	16.8503	12.1329	12.1198	19.5672	12.2022	12.2901	13.1832	13.1641	13.6218	17.2453	13.6383	15.1583	12.3949	14.3518	12.4536	12.011	14.706	18.5042	11.2936	13.3089	16.6906	12.2149	12.7927	12.1429	27	19	25.2
P07737	Profilin-1	PFN1	+	3.09777	1.13571		1.23272	0.623854		1.22075	-0.511857	12.9145	12.6672	12.9265	12.7326	13.7557	12.8373	10.9923	13.1616	13.308	13.8295	12.3413	13.3621	13.0539	11.6582	12.9231	12.2441	12.713	12.7687	12.4359	13.3058	12.0447	12.8498	11.5228	13.1867	11.9055	11.6701	13.1081	14.6482	14.159	14.5784	13.7621	12.3729	14.2365	14.1727	13.8273	12.278	13.9056	12.568	12.3756	4	4	44.3
P12273	Prolactin-inducible protein	PIP		1.49024	-1.01782		1.00313	-0.850844		0.177851	0.16698	11.9324	14.4957	12.5564	14.1248	12.5307	14.4452	13.198	13.4206	12.7453	13.6702	15.3995	14.1684	15.5088	13.6558	13.7855	14.7885	13.3618	13.6376	15.0906	13.4309	13.0085	14.8303	14.4645	12.3868	13.4314	14.4946	13.8174	11.4561	11.9318	11.0778	12.4331	11.7489	14.7838	12.3033	14.3164	12.194	14.9951	11.6106	14.4668	3	3	26
P41222	Prostaglandin-H2 D-isomerase	PTGDS		0.241953	0.384171		0.287788	-0.465566		1.00074	-0.849737	14.4557	13.1009	14.679	12.8432	13.1612	12.5215	15.8653	12.1966	12.2885	13.9274	15.0847	13.9964	16.5278	13.1731	12.0277	11.8294	11.7142	13.2596	13.9915	13.2481	13.4885	14.7174	10.7098	13.6083	13.7235	14.1109	15.1132	12.0223	13.7099	15.6222	11.4718	15.3013	10.2894	15.5477	11.5224	14.9586	11.7749	16.3355	10.9268	1	1	8.4
P02760	Protein AMBP	AMBP		2.46046	-0.395201		2.18355	-0.366779		0.0885001	0.028422	20.1497	20.778	20.7782	20.8677	20.9753	21.219	20.7701	20.8155	20.5482	20.8904	20.6036	21.3988	21.0662	21.331	20.6206	20.7824	20.4848	20.2671	20.9136	21.2517	20.7755	21.1658	21.0079	20.7235	21.0439	20.8624	20.2457	19.8514	20.5791	20.4058	20.915	20.6756	20.0494	20.7915	20.6209	20.1388	20.7658	20.4466	20.6069	14	14	46
Q14667	Protein KIAA0100	KIAA0100		0.00726881	-0.00958685		0.346627	0.391416		0.636452	0.401003	12.6444	14.0936	11.988	11.6868	11.6011	14.4108	12.5577	12.8338	12.3154	12.0968	12.3283	14.1683	11.2887	13.8719	12.5554	13.3818	12.6462	12.0547	12.8965	13.855	13.8758	13.2754	12.4679	12.9086	12.5002	12.9375	13.8998	11.5982	12.6622	11.8952	12.4568	12.6504	13.2789	13.2878	11.9858	12.1058	13.4164	17.582	12.283	1	1	0.4
P05109	Protein S100-A8	S100A8		0.51114	-0.355749		0.499137	-0.233131		0.152261	0.122617	12.8109	12.0469	12.6096	12.7191	12.5252	12.8398	12.3376	12.6442	13.5896	12.8418	13.1598	12.6342	13.8928	12.3811	11.3589	13.0183	12.462	13.7603	11.5543	12.1598	14.0254	13.0463	14.2319	14.7945	12.3008	13.152	13.5846	12.5145	12.6052	12.8819	13.2297	12.1723	12.7943	11.9937	12.4192	11.7211	13.2021	11.3112	13.191	2	2	23.7
P06702	Protein S100-A9	S100A9		1.30059	-0.874265		0.605806	-0.449998		0.484477	0.424267	15.1459	14.8068	13.9629	16.1819	15.5815	16.613	13.789	14.6148	14.5524	15.9473	15.1851	13.9322	16.4883	15.2643	15.5142	15.6463	14.988	14.4169	15.5468	15.4971	14.2438	15.2068	16.7997	18.6204	14.2458	16.3267	14.694	14.0254	12.7806	16.4606	14.8264	13.2597	15.2997	14.4047	15.2112	15.39	15.4393	14.3472	14.8123	4	4	28.9
Q9UK55	Protein Z-dependent protease inhibitor	SERPINA10		1.92605	-0.315062		0.0740188	0.0285766		1.70633	0.343639	14.1543	15.5338	15.1008	15.3583	15.0606	15.4322	15.2144	15.1836	14.9495	15.7515	15.156	15.3296	15.7819	15.7222	15.2763	15.2992	15.2515	15.518	15.4183	16.24	15.8217	15.5379	15.6504	15.5422	15.3845	15.8116	14.9997	14.4822	15.1649	15.6611	15.3547	15.5244	15.3654	15.0248	15.4966	15.5872	15.1676	15.2231	15.3263	4	4	13.7
Q08188	Protein-glutamine gamma-glutamyltransferase E	TGM3		0.314133	-0.336567		0.00283736	-0.0034958		0.316536	0.333071	13.452	14.2963	12.6344	15.2496	12.5676	13.1597	11.8031	11.6749	13.5182	13.06	14.0689	13.2733	14.7396	13.3804	13.6481	14.5396	12.1959	13.6407	15.1913	12.9242	11.3135	13.592	13.7813	16.6489	13.1993	13.7724	14.2716	13.0114	12.4409	14.6311	12.4156	12.8966	13.5784	13.2709	14.1566	11.7539	15.658	12.132	13.2351	2	2	7.2
Q92954	Proteoglycan 4	PRG4	+	3.77729	-2.10732		1.15067	-1.01494		1.60501	1.09238	15.4459	11.983	15.2509	13.7885	14.8052	12.9518	15.4234	15.7308	14.2212	16.3039	15.6197	12.9238	15.5866	16.1306	14.5144	15.9955	14.6425	14.0874	15.7971	16.4992	17.5608	14.8284	16.6583	15.886	15.7685	15.867	13.7788	13.3465	12.5184	12.8069	13.8342	15.7806	11.8485	12.3268	14.8553	14.8616	11.1622	14.8014	14.9193	4	4	3.6
P00734	Prothrombin	F2		0.633424	-0.0784052		0.655625	-0.0903011		0.0641569	-0.0118958	20.937	21.1198	20.9771	21.3597	21.123	21.219	21.3164	21.4003	20.9731	21.3845	21.2003	21.588	21.1907	21.2521	21.0985	21.0513	20.98	21.0066	21.3379	21.2832	21.2762	21.3373	21.4371	21.1391	21.0657	21.3691	21.1279	20.8261	20.879	21.2825	21.1911	21.3619	21.0482	21.1611	21.1613	21.1952	20.8712	21.1687	21.3407	30	30	56.1
P02753	Retinol-binding protein 4	RBP4		0.340683	0.130944		0.235296	0.0790244		0.110355	-0.0519198	20.2575	20.4287	21.1747	20.6102	20.6207	21.3721	20.6003	20.2353	20.0186	20.8693	20.4323	20.9533	20.6238	20.941	19.6677	20.9577	20.1127	19.9523	20.3066	21.0269	21.1547	20.8398	20.8887	20.3583	20.0431	21.2723	20.615	20.9711	20.4631	20.9238	20.4549	20.6207	21.1091	20.2683	21.2658	21.187	20.3669	20.5219	20.4566	9	9	62.2
P34096	Ribonuclease 4	RNASE4		1.66876	-0.76239		0.80803	-0.502723		0.477279	0.259667	13.8044	14.2826	14.5429	13.9327	14.1338	13.7829	13.0005	14.8524	14.1109	14.7007	13.5744	14.9053	12.1649	13.5838	13.6926	14.6021	14.6564	14.1646	15.1009	14.8586	14.1981	14.259	14.5672	13.151	13.8195	14.5102	13.9396	12.8552	10.6124	14.557	13.7768	13.32	13.1226	14.112	13.6161	13.8486	13.5702	14.0436	13.8787	1	1	8.8
P49756	RNA-binding protein 25	RBM25		0.457956	-0.513623		0.224671	-0.344002		0.100735	0.169621	15.587	12.6689	12.6744	11.9086	12.7542	13.4571	12.1055	16.2651	11.4307	16.3107	12.8481	16.4589	12.1967	14.1089	13.4873	12.8981	12.3644	16.2643	13.827	15.2288	12.8142	15.9679	11.7315	13.2086	12.8903	14.0797	14.6636	13.0032	12.5074	12.1298	16.1968	11.8282	12.7536	12.5387	12.6892	11.4775	13.8071	15.1141	13.4848	1	1	1.1
P49908	Selenoprotein P	SEPP1		0.52096	0.393739		0.607803	0.512758		0.140982	0.119019	13.7645	11.9346	14.0851	13.3096	11.8311	11.6456	12.4694	12.7179	12.87	14.562	11.2294	13.3294	12.1103	12.1816	12.4494	12.2378	13.3432	12.8786	14.1487	13.3397	12.6497	13.608	13.384	12.1439	12.2873	12.7542	14.9093	12.7407	14.3721	12.6059	14.5129	11.6169	13.8818	12.8335	14.2484	10.8483	13.7921	12.7855	13.3773	2	2	6
P42345	Serine/threonine-protein kinase mTOR	MTOR		0.1057	0.264673		0.0550554	-0.142182		0.190329	-0.406855	16.0624	16.2569	16.4769	12.6049	17.9412	14.1057	12.1141	12.6966	17.262	13.8221	17.7577	18.3514	14.7138	13.2874	18.3662	12.3052	14.4695	16.2976	16.6132	15.5875	18.7935	17.1139	13.2028	12.9134	13.449	12.4773	17.644	12.6719	18.9892	10.5246	12.3083	17.1837	13.0261	17.3005	15.8991	15.5276	13.4447	17.641	16.1564	1	1	0.3
P02787	Serotransferrin	TF		3.13889	0.440574		0.000773587	0.00025177		3.05298	-0.440323	24.6675	24.0998	24.3557	24.2092	24.2985	24.4387	24.6467	24.0675	24.0862	24.2495	24.3085	24.5935	23.5883	23.9796	23.8723	23.8211	23.8063	24.4464	23.288	23.8924	23.735	24.1049	23.6982	23.8588	23.3422	24.0401	24.421	24.4531	23.6143	24.1186	24.2716	24.5907	24.69	24.1831	24.4028	24.3358	24.1219	24.4107	23.9993	67	66	72.1
Q96P63	Serpin B12	SERPINB12		0.159454	-0.156967		0.100571	-0.129751		0.0217017	0.0272157	15.1167	12.7971	13.1347	15.5305	10.8387	14.2977	12.8881	14.8117	13.2558	14.5105	13.512	12.9761	15.5948	13.2156	14.4668	13.5436	13.0868	14.432	15.1824	13.0356	14.3144	13.3864	14.9772	12.4029	14.2494	13.3252	11.4592	13.3971	13.9107	13.8167	12.0238	13.888	12.1154	14.9096	14.1128	14.9885	14.507	14.7584	13.6907	5	5	19.3
P0DJI8	Serum amyloid A-1 protein	SAA1		0.752108	-0.679191		0.253604	-0.319064		0.366339	0.360128	18.1079	16.9479	15.1356	15.5709	14.6904	16.9358	13.8003	17.1215	15.0593	15.8763	17.812	15.9462	15.3364	14.9711	15.5235	16.4255	16.4103	16.4844	17.8917	15.8697	16.3608	15.5298	15.8999	17.9143	18.049	15.6921	14.7255	15.2807	16.4682	12.7895	15.9957	16.6048	16.8625	14.5167	15.9061	17.3301	13.7426	16.0724	17.8979	6	6	56.6
P35542	Serum amyloid A-4 protein	SAA4		2.48982	-0.648021		1.49379	-0.489957		0.594908	0.158063	18.8027	18.9092	19.4038	18.438	17.892	18.5322	18.699	17.9612	18.7466	18.5319	18.5099	18.9683	18.913	19.0033	18.8393	18.8357	19.0378	19.0607	18.6583	18.9492	18.6928	18.5146	18.2962	18.8574	19.2045	18.4127	18.1846	16.7681	19.1808	18.1894	18.2569	18.694	17.8793	18.1222	17.5859	18.5623	17.2042	18.6735	18.6371	4	4	33.1
P02743	Serum amyloid P-component	APCS		1.58983	-0.74864		0.654031	-0.3673		0.646343	0.38134	18.4822	17.7207	18.8209	17.6626	18.7232	17.9089	19.1652	17.2086	18.5775	17.6335	18.7882	17.3127	19.4227	18.3677	19.2225	17.5569	18.989	17.4148	19.4981	18.4163	19.9982	17.8078	19.6373	18.3069	19.1908	17.9782	18.1755	16.0506	17.7226	17.232	17.9104	18.6595	17.9915	18.545	17.9011	19.0838	17.1679	17.9018	18.3104	10	10	30.9
P27169	Serum paraoxonase/arylesterase 1	PON1		0.495091	0.160407		0.353852	0.136784		0.0506045	-0.0236231	18.2085	16.9612	18.4697	16.9376	17.381	17.2816	18.1219	17.8459	17.34	17.5025	17.46	17.7547	17.2708	17.1073	17.9257	16.8656	17.3787	17.9792	17.9904	17.7554	17.9908	17.6477	17.659	17.0745	17.2684	17.5856	17.9244	18.3645	17.2763	17.8134	17.2708	18.1007	18.0968	17.8435	17.191	17.7939	17.102	18.1382	17.3982	12	12	60.8
P04278	Sex hormone-binding globulin	SHBG		0.0561934	0.117797		0.196642	0.359824		0.127023	0.242027	13.4757	12.9405	15.6042	11.0769	13.6797	14.4075	13.669	17.3773	16.3744	17.2718	13.9584	13.0256	15.6978	12.3003	13.4616	14.6141	14.631	16.4733	17.5902	14.182	11.3542	16.7681	13.8393	13.5553	17.308	15.6275	16.2185	15.9167	16.4957	12.6279	15.4477	15.6148	18.3221	13.0531	12.6568	15.9654	12.2389	16.1242	12.5547	7	7	34.3
O00391	Sulfhydryl oxidase 1	QSOX1		1.82784	-0.634625		1.91596	-0.484239		0.341141	0.150386	15.4481	15.515	15.7007	15.6655	16.0737	15.6036	15.3903	15.4944	15.1015	15.4777	15.1613	15.9597	15.9029	15.8764	16.0882	15.5999	16.0133	15.6338	16.0103	16.1188	15.8135	15.6941	15.7181	13.7203	16.5103	15.6522	15.156	13.6573	15.4176	15.2997	15.8724	15.1846	15.0694	14.7598	15.3834	14.3171	15.1899	15.2346	15.6575	6	6	13
Q9Y490	Talin-1	TLN1		0.810378	1.03933		0.447706	0.697334		0.392459	-0.341998	14.2338	11.8947	14.8803	13.3525	15.0972	13.1058	14.1513	13.715	15.2301	13.6066	15.0468	11.766	15.0632	12.7739	14.4677	14.1361	14.4035	12.8548	14.2288	12.282	14.7791	13.7134	14.3012	12.672	12.6229	13.4619	16.4742	18.0238	18.05	16.3125	10.7177	15.132	14.8087	16.0915	12.8269	13.3309	14.3288	13.438	10.6737	22	22	18.4
P22105	Tenascin-X	TNXB		1.11908	-0.599638		0.759016	-0.54637		0.0562738	0.0532685	13.5458	11.656	13.8694	11.834	13.444	13.6292	12.358	12.3525	14.2714	13.2893	12.2016	15.0716	12.1382	13.8929	13.0842	13.0544	13.5083	12.0572	13.1283	13.0111	13.4753	13.6734	11.6561	14.0912	12.8114	12.9096	10.972	12.0528	12.6638	12.9436	10.6857	12.1416	12.3933	13.4835	13.0153	11.8752	13.8732	13.2105	13.2478	3	3	0.9
P05543	Thyroxine-binding globulin	SERPINA7		1.01953	0.324902		0.232339	-0.0802008		1.45132	-0.405103	16.5346	15.788	15.9529	16.2634	16.6866	15.8522	16.4092	16.9985	16.3142	16.5968	16.1996	16.0342	16.4637	15.6022	15.6912	15.9439	15.7201	15.9962	16.7997	15.6457	16.165	15.6608	16.2058	14.5509	16.5462	16.2996	16.4957	16.1444	16.3138	16.515	15.5123	15.944	16.3828	16.4448	15.4813	16.6236	16.2485	16.7362	16.2087	4	4	14.7
Q15582	Transforming growth factor-beta-induced protein ig-h3	TGFBI	+	2.97119	-1.2467		1.49688	-0.832433		0.788201	0.414266	12.4513	13.7354	13.4909	15.234	14.2416	13.5239	14.8768	14.543	13.8406	14.8626	14.9641	14.4005	15.2367	14.1611	14.912	13.7625	14.9283	13.6828	15.1737	15.4736	14.6461	14.9304	15.26	13.7312	14.808	15.3173	12.6121	12.5842	11.6858	12.3997	15.2321	13.6994	14.7828	13.2245	14.1416	12.8553	14.2979	13.9918	13.0726	4	4	9.1
P37802	Transgelin-2	TAGLN2		0.997765	2.4114		0.22549	0.775128		0.596888	-1.63628	19.5368	12.5464	20.4989	13.8243	20.4453	14.5528	13.4	13.7102	20.4929	12.9758	20.2526	12.8796	20.7489	12.798	20.311	12.2446	20.6563	12.7142	12.7246	12.0853	12.1843	14.4699	17.9304	12.8429	20.4681	13.1634	19.1715	20.3994	20.4331	20.3279	12.7778	20.2716	11.9641	20.2917	13.455	20.024	13.1132	20.4483	13.2637	3	3	25.1
P02766	Transthyretin	TTR		1.47969	0.345119		0.496856	0.121569		0.830992	-0.22355	20.629	20.7138	20.6424	20.163	20.3007	21.2688	20.6112	20.2185	20.4939	20.5808	20.898	20.784	20.499	20.7311	20.1969	20.6402	20.3353	20.0321	19.4427	20.5403	20.819	20.529	20.7473	20.4351	19.5936	20.8542	20.5216	21.0893	20.6335	21.098	20.604	20.8927	21.0478	20.3792	21.1185	20.8296	20.4351	20.5844	20.1498	12	12	69.4
P68363	Tubulin alpha-1B chain	TUBA1B	+	2.68785	1.79623		2.29683	1.52621		0.302049	-0.270024	11.752	14.2282	12.5968	13.2074	12.2646	13.3432	12.6979	12.6879	12.7666	12.4026	10.8451	14.152	12.1362	13.444	12.6592	11.5068	11.2316	12.9605	12.4975	13.3493	11.4584	14.9316	10.9802	12.0327	12.1327	12.3856	15.0767	16.3803	16.7545	15.563	12.4822	13.9432	14.4493	15.4602	12.249	12.8951	13.4319	13.85	12.3856	5	1	16.9
P07437	Tubulin beta chain	TUBB		0.0374136	0.0508017		0.472789	0.530837		0.738418	0.480035	11.5176	12.7053	12.8612	12.501	10.7037	12.564	12.9687	12.7796	11.5405	14.7976	11.0554	12.2961	13.5479	11.5223	12.9298	12.8833	12.4511	13.1136	13.5667	12.6918	12.7046	13.388	14.3149	13.0182	12.9284	12.5662	13.2673	15.1394	16.5129	13.9604	11.2808	14.0033	11.5282	12.3337	13.5345	12.0689	12.464	11.0647	11.5813	5	4	13.1
Q9H4B7	Tubulin beta-1 chain	TUBB1		1.34623	1.02274		1.39034	1.10853		0.0993535	0.0857862	12.6984	12.7504	13.0075	11.5422	12.9318	14.354	12.9086	12.1803	11.9218	11.6491	11.125	13.5983	11.3669	12.1445	12.7831	11.7779	11.8184	13.5921	12.0556	12.9849	12.2126	12.3664	12.1863	12.4754	12.4806	14.2718	13.7796	16.1337	16.432	14.5329	13.2424	13.3442	13.3525	14.5062	13.5108	10.9655	11.7822	11.7309	13.1323	8	7	28.6
P40818	Ubiquitin carboxyl-terminal hydrolase 8	USP8		0.422424	0.727671		0.2133	0.470061		0.115575	-0.257611	11.8689	12.79	12.5017	18.0959	16.298	13.3327	17.4921	18.4433	18.0022	18.2744	15.9909	17.1143	14.4675	17.0208	15.2568	17.61	13.9403	12.8629	13.696	17.3229	16.996	15.1685	16.8669	12.5811	14.0944	17.9064	16.9739	16.9409	10.8872	18.1866	17.6408	15.8101	11.9137	17.276	17.3444	16.8071	17.5381	16.633	16.831	1	1	0.7
Q6EMK4	Vasorin	VASN		1.65018	-0.813565		1.13393	-0.611048		0.298916	0.202517	11.8617	12.9051	12.8368	13.6444	13.7752	13.9671	14.2057	13.6937	13.8669	13.0844	12.5935	14.0626	14.3969	14.2657	14.0355	11.9654	14.0069	12.9454	13.9456	13.3162	13.0311	14.6967	14.0836	12.9496	14.6003	13.685	12.4168	12.8558	13.6163	14.006	13.6488	11.2753	11.8221	11.3756	13.4748	12.9956	13.2448	13.7849	12.4337	3	3	5.9
P18206	Vinculin	VCL		0.0249632	-0.025732		0.107698	0.126428		0.165833	0.15216	11.7189	11.4968	13.5144	12.9882	12.2359	13.459	14.5916	11.9451	13.1807	14.0916	11.0251	14.4907	13.2195	13.4041	12.1655	13.4131	12.8131	12.9992	13.0509	12.5821	12.7573	14.3708	13.314	12.1047	12.894	14.0668	11.2374	15.021	13.3651	14.3297	12.0553	13.6761	12.1088	14.5808	13.1726	12.6874	12.2775	11.9659	13.1236	4	4	5.4
P02774	Vitamin D-binding protein	GC	+	4.69079	0.507422		0.763632	0.138971		3.50341	-0.368451	19.7942	19.2716	19.9329	19.4823	19.5837	19.7161	19.9522	19.6075	20.0099	19.8676	19.726	19.5796	19.3462	19.1818	19.4511	19.4048	19.6297	19.4446	18.8588	19.1117	19.3496	19.2099	19.4143	19.0615	19.4247	19.5376	19.6321	20.2588	19.2838	19.8989	19.6575	19.9043	20.0425	19.9913	19.72	20.1246	19.7164	19.9638	19.4825	25	25	58
P04070	Vitamin K-dependent protein C	PROC		0.933333	-0.624394		1.88855	-0.952401		0.637794	-0.328007	14.0703	14.2148	15.2027	14.3108	14.8919	13.3026	14.8676	13.6828	14.7089	14.384	13.8941	13.6302	14.7028	13.4567	14.4859	14.1424	13.7821	13.8129	14.4845	14.3981	14.7874	14.5219	12.6528	12.7665	13.1762	15.1316	10.9252	14.0901	12.5206	14.7726	12.3439	14.6535	12.1699	13.9889	13.6949	13.6855	14.0005	14.1662	12.4703	3	3	8.2
P07225	Vitamin K-dependent protein S	PROS1		2.17488	-0.501879		1.12193	-0.293321		1.00512	0.208558	17.3527	17.636	17.9188	17.5091	17.8133	17.2633	17.6479	17.7594	17.001	17.7253	17.4528	17.8595	17.8087	17.7116	17.8918	17.3213	17.7803	17.2134	18.0223	18.3519	18.1404	17.6049	18.0648	17.4091	17.8083	18.139	17.3414	16.2514	17.656	17.4698	17.7139	17.8883	16.8487	16.4388	17.3562	17.3147	17.7944	17.5352	17.326	8	8	16
P04004	Vitronectin	VTN		2.20302	-0.457654		1.38872	-0.309488		0.732453	0.148166	21.127	21.0532	21.7416	21.1816	21.3007	21.2267	20.9516	21.298	20.7226	21.0556	21.3173	21.3828	21.2225	21.2155	21.3154	21.1589	21.2476	21.1549	21.7486	21.5812	21.8693	21.4713	20.6344	21.502	21.3223	21.2859	20.7029	20.136	20.7484	21.1166	21.2856	21.1408	21.4987	19.8287	21.0242	20.9881	21.1497	20.9565	20.9819	15	15	32.2
P04275	von Willebrand factor	VWF		0.63753	-0.922383		0.21918	0.311437		1.10169	1.23382	12.6933	14.334	13.4464	12.828	15.4747	12.0065	11.4969	14.6631	14.6084	13.3061	12.4411	14.5813	14.9552	18.0431	15.526	14.9763	15.768	11.9357	15.4395	16.0955	12.4225	15.1487	12.4716	14.4714	18.265	12.3113	14.4157	14.0558	16.4723	12.957	12.9687	10.5683	17.6126	13.3472	13.1655	13.2423	14.268	13.2374	14.573	16	16	9.2
P25311	Zinc-alpha-2-glycoprotein	AZGP1		0.336945	0.0950163		0.260357	0.0548069		0.132707	-0.0402094	18.8716	18.9967	19.2431	19.2311	18.6951	18.9484	19.1958	19.0094	18.9693	19.2141	18.9948	19.4718	19.0869	18.8455	19.2405	18.9944	19.3161	18.5782	18.8846	19.5001	19.1521	19.4493	18.94	18.9451	18.1604	19.3991	19.0916	19.1609	18.8143	19.1467	19.4686	18.8049	19.2182	19.2194	19.5602	19.3125	19.0199	19.1674	18.6559	14	14	50.7
A0A075B6H7		IGKV3-7		0.192885	-0.215346		0.277581	0.363571		0.453856	0.578917	20.4391	21.0995	20.8794	21.5609	21.5501	18.545	16.8989	21.4521	16.9016	21.5423	19.5598	20.4042	17.8133	21.7056	20.5416	21.0268	19.2973	21.6482	20.3207	21.3132	20.1423	21.5098	17.3487	21.4164	18.8514	21.05	19.4247	20.6512	21.0723	20.1245	20.9295	19.6368	20.275	21.5909	19.8269	17.7356	21.0507	19.848	21.2065	3	2	42.2
A0A075B6H9		IGLV4-69		0.372726	0.375194		0.44117	0.445119		0.0759254	0.0699245	12.8203	12.9056	14.3221	13.7483	12.8742	13.089	14.1996	13.7538	14.7107	12.9303	11.0567	13.0126	13.8661	12.3659	14.2874	13.4126	14.3295	14.3473	13.349	12.8879	12.0015	14.1295	13.7456	13.3341	12.3012	13.7068	16.1021	14.4695	15.5087	12.8754	14.7268	11.4112	14.3353	11.2495	13.6594	12.9916	14.9414	13.735	13.0699	2	2	36.1
A0A075B6I0		IGLV8-61		0.163764	-0.329516		0.947554	1.18096		1.25737	1.51047	12.9207	16.0692	13.3208	17.0349	13.5188	13.6036	11.7595	13.9952	13.0093	15.3397	12.385	15.8576	11.9404	17.1402	11.9746	14.5587	15.367	19.5228	13.7994	17.3455	13.3915	12.7252	16.6825	16.0457	15.0211	16.8167	17.5302	12.5502	17.2443	15.7612	18.9725	12.2731	14.0777	14.5603	14.3262	14.6217	16.3266	13.8632	13.9998	2	2	13.1
A0A075B6J9		IGLV2-18		0.130024	0.31737		0.0599585	0.156959		0.0676723	-0.160411	11.6505	17.708	14.9895	17.63	11.8133	14.8712	13.8687	17.7754	16.227	17.9429	12.8521	14.3732	16.083	17.3517	14.8617	17.5788	11.8964	17.8562	12.9123	17.0081	16.1793	13.2982	13.0494	12.9944	17.3232	13.3897	17.4639	13.1164	17.6621	11.618	18.0933	12.5516	13.4968	12.7283	17.5342	12.627	17.6264	17.7575	17.5498	2	2	24.6
A0A075B6Q5		IGHV3-64		1.18062	-0.666413		0.571743	0.333446		2.47633	0.999859	15.5607	16.8324	16.3038	17.8719	16.3918	15.5268	16.364	16.8517	16.5831	16.9859	16.5268	15.8551	16.7936	16.7054	17.5549	16.6415	17.5309	18.4038	17.9491	17.6545	16.1837	19.1563	15.9221	17.8284	18.0775	17.8379	16.9867	15.6263	18.259	17.2021	16.8814	15.7574	15.9932	16.3513	16.3929	16.4916	17.8321	16.8809	18.1277	3	2	34.7
A0A075B6S5		IGKV1-27		1.43425	-0.618411		1.47552	-0.626724		0.0149988	-0.00831267	16.7547	17.3733	17.4967	17.2587	17.2516	17.4139	17.6865	17.663	18.6118	17.6503	17.2206	18.2119	18.0792	17.4112	17.4745	16.6552	17.9342	18.086	17.9763	17.144	17.7853	17.9071	17.2944	18.4987	17.2551	17.1422	17.1965	17.1659	17.6245	17.1719	17.4199	14.9265	16.8739	17.3547	17.3448	15.3154	17.8462	16.6914	17.5932	2	1	38.5
A0A087WSY6		IGKV3D-15		1.15501	1.02019		1.53885	0.746271		0.186038	-0.27392	17.1069	18.3008	14.7585	18.4334	17.223	18.2941	16.9368	18.4047	17.8645	18.7633	16.9351	18.0255	17.1195	18.1519	15.5513	18.2419	17.6426	18.9967	17.8513	17.6407	17.392	18.1321	17.0637	18.6418	11.6642	17.6347	18.0738	18.0649	18.792	17.8076	18.6478	18.2787	17.6026	18.0774	17.858	18.1868	18.6509	19.2964	18.5306	3	1	26.1
A0A0A0MS15		IGHV3-49		1.05828	-1.04091		0.575258	-0.655966		0.764659	0.384948	16.8875	16.9214	17.8581	17.9768	16.4171	17.5257	18.0385	17.2005	17.6969	18.5455	16.5111	18.0176	17.7861	17.8975	18.3731	16.5934	17.7775	18.7114	18.3713	18.152	17.8457	16.3505	17.9114	18.0891	18.908	17.4062	16.9451	17.5955	18.4343	17.866	17.6673	16.9662	12.9524	17.7853	12.3635	15.9542	17.9065	18.3854	18.0336	5	5	47.9
A0A0B4J1U3		IGLV1-36		0.302077	-0.323239		0.00461905	-0.00531475		0.332313	0.317925	13.2319	14.1859	13.3076	12.5429	14.3478	14.5591	12.4353	12.7842	11.2743	13.5897	13.579	13.1848	13.2972	13.0317	13.1404	13.0445	14.3509	11.8366	14.0077	11.7892	16.0008	14.2641	13.7053	12.5774	15.5721	13.1319	11.8349	12.361	14.097	14.4663	12.2451	14.3999	13.7224	14.77	11.6276	13.0474	13.0573	14.4641	12.1574	1	1	13.7
A0A0B4J1U7		IGHV6-1		0.685766	0.479007		1.28759	1.07945		0.518218	0.600441	17.6582	18.4517	12.6142	17.6859	17.9512	18.8246	18.8313	18.2381	16.8215	18.8233	15.6736	18.8462	17.4942	19.1812	15.693	17.8513	18.1732	19.0979	18.4171	17.1913	17.8087	19.8043	16.8798	18.0763	18.6495	18.8963	19.026	19.4499	18.9341	18.3443	18.3517	19.0584	18.043	19.2465	17.1759	18.2466	18.1385	19.9992	17.9328	4	4	36.4
A0A0B4J1V0		IGHV3-15		1.02411	-0.847805		0.182958	0.252654		2.13165	1.10046	15.3296	18.2414	16.1079	17.7966	15.7774	17.4445	16.064	17.985	16.3508	18.6346	15.5702	17.4704	15.2551	17.7553	17.8931	18.1455	17.8238	18.2303	17.9582	18.5423	16.6781	18.846	16.8665	18.1728	17.0666	18.3549	16.8772	17.3532	17.9265	13.5266	17.9722	17.0337	13.6188	18.1096	17.1026	17.8525	17.9571	17.0681	18.9138	4	2	35.3
A0A0B4J1V1		IGHV3-21		0.79696	-0.732406		0.131635	-0.195816		0.364616	0.536589	16.0518	15.693	17.4385	16.2932	16.5723	12.7754	17.4919	13.1696	18.2019	14.2114	17.123	13.504	17.7292	17.2825	17.4475	15.8765	17.4038	16.3385	17.68	14.5453	15.9668	14.9618	17.1195	15.6849	19.3985	13.5254	14.3323	16.0512	16.1836	15.4782	15.261	16.2982	14.4183	16.591	14.2131	16.9566	15.9501	16.9023	15.0738	6	2	57.3
A0A0B4J1V2		IGHV2-26		0.99991	1.01914		0.0524639	0.0743548		1.05297	-0.94479	15.0227	12.6093	14.6697	14.4233	12.6832	13.953	15.2325	14.7005	15.189	15.145	12.6166	13.0015	15.6347	13.5931	10.9835	13.183	11.9201	15.9219	12.4396	13.7822	11.6957	14.7001	13.2276	11.9398	16.0456	13.1664	12.8192	12.7763	12.8027	12.0648	14.8023	14.5007	15.2398	16.0921	15.6297	16.0254	15.4665	15.1349	12.4933	2	2	17.6
A0A0B4J1X5		IGHV3-74		0.882181	-0.500529		0.504033	-0.314577		0.298211	0.185952	15.7984	16.9541	16.5157	16.3016	16.5752	16.6239	15.4058	16.9569	16.8706	18.1447	16.2502	16.9099	16.4596	16.002	16.5714	17.2192	16.6405	17.9941	16.2346	16.8641	16.2978	18.2253	15.7646	17.0401	16.1768	17.1535	16.1036	15.5667	16.8695	15.8047	16.5993	15.8281	14.0256	16.4292	16.1135	17.5218	16.8333	17.1054	16.8762	6	3	44.4
A0A0B4J1X8		IGHV3-43		0.238023	-0.160198		0.201979	0.151921		0.573185	0.31212	15.5295	16.676	15.7533	16.2808	16.0443	16.7541	17.5523	16.2192	16.9095	14.3645	16.4315	16.3791	15.9306	15.7261	16.7719	17.289	17.3552	16.0214	16.8412	16.6774	15.4121	16.4969	16.1924	16.9048	17.2507	15.9434	15.8637	15.0171	16.8168	15.5531	16.2027	17.8128	16.2449	15.7922	16.5729	15.9234	17.1035	16.2333	17.6634	3	1	28.8
A0A0B4J1Y8		IGLV9-49		0.395469	0.428627		0.195354	-0.23133		0.812678	-0.659956	14.4354	13.3273	12.9482	12.7363	14.9537	15.5495	14.0048	13.8381	13.2465	13.6994	15.7465	13.3687	15.9423	12.1935	14.0586	13.0905	15.4693	13.8395	12.225	13.5601	12.2799	14.048	15.9065	12.7572	12.4688	13.3204	15.2891	12.7939	13.1547	12.524	14.8925	15.0756	13.275	14.2035	13.7393	12.4963	14.6879	16.6693	11.9884	2	2	13.8
A0A0B4J1Y9		IGHV3-72		0.524715	0.329255		0.916396	0.40824		0.091841	0.0789846	16.7605	18.551	17.3568	17.1096	16.9286	18.8134	18.1351	17.7302	17.6223	18.4411	17.1689	18.6169	17.8371	18.4405	18.4059	17.6872	15.8345	18.7743	16.8322	18.095	17.0462	18.9022	17.8851	18.7656	16.9042	18.5254	18.2016	18.8483	19.0021	17.9041	18.3651	18.2109	17.0355	17.3871	17.5119	18.4353	18.8265	18.0039	18.6463	6	4	44.5
A0A0B4J2H0		IGHV1-69-2		0.163068	0.320127		0.319809	0.412622		0.0356943	0.0924949	17.2593	18.2674	17.1329	19.3239	17.6047	13.306	19.6717	18.1441	19.3664	14.1967	18.0064	17.4645	19.1984	18.0667	18.8551	19.0446	19.2455	18.5416	19.0442	19.0156	18.3717	18.847	18.9723	18.8156	10.7853	12.5397	16.9497	18.4067	18.3407	18.947	17.1516	17.2588	17.3134	19.0472	17.2991	17.8982	19.1462	18.1621	18.386	4	2	39.3
A0A0C4DH24		IGKV6-21		0.00261128	-0.00332488		0.316318	0.271864		0.395171	0.275189	13.2329	13.2796	13.3496	13.376	11.3522	12.5734	13.2762	12.8495	13.3381	13.5815	12.3208	13.3913	12.7495	12.9159	13.387	13.8363	12.6062	12.4867	14.7116	11.4989	12.7417	13.3028	12.0554	14.5944	13.6759	14.4352	12.1126	13.7994	12.0311	12.8597	13.3939	12.049	11.9665	12.9083	12.9171	16.4497	14.1096	13.7656	13.8424	1	1	18.4
A0A0C4DH25		IGKV3D-20		0.136452	-0.335131		0.00734389	-0.0201213		0.117424	0.31501	14.0607	13.0198	17.692	12.4621	18.8843	19.5045	16.2358	19.5732	16.6124	19.6355	18.9728	19.8348	17.6002	19.9308	17.848	13.7052	16.9791	12.7777	20.388	19.8093	19.6647	20.0984	16.6207	19.106	17.4813	13.774	17.9151	19.0855	13.4959	19.3266	13.7458	17.2117	18.7787	17.6241	18.7751	15.925	20.4368	17.0035	14.5025	4	2	51.7
A0A0C4DH29		IGHV1-3		0.0210981	-0.0401585		0.688092	-0.747464		0.596165	-0.707305	15.1472	16.3738	15.8091	16.8425	17.0377	13.3406	16.3935	16.9485	17.0336	16.9923	17.0889	15.377	18.6117	16.5728	17.2718	13.8128	18.6993	14.2112	17.3037	15.4081	16.0027	15.7542	17.5771	13.9113	14.5531	12.7232	14.9797	16.0161	16.8339	14.0604	14.3882	18.4264	12.7367	14.4118	14.8599	16.0541	17.8238	17.2703	15.4183	3	2	22.2
A0A0C4DH31		IGHV1-18		1.23815	-0.511062		0.0519803	-0.0289223		1.26647	0.48214	17.8588	18.4266	18.4733	19.0148	18.2098	18.7045	18.2763	18.5021	19.17	18.5796	17.7726	17.6656	18.6781	17.9361	18.9065	17.9756	19.258	19.2768	19.7215	18.3004	19.7472	18.7616	19.4034	18.6079	19.904	17.8011	17.631	18.4749	18.8531	18.6585	17.8968	18.2927	17.2661	18.8276	17.7088	18.9434	18.8965	18.8422	18.6647	4	3	39.3
A0A0C4DH32		IGHV3-20		0.406917	-0.563182		0.397328	-0.508586		0.0300767	0.0545958	13.9268	15.954	14.8133	15.2159	15.6176	12.3447	14.6914	14.2401	15.2385	17.5199	14.3185	12.4776	17.0091	14.8928	13.5422	15.1217	12.3699	16.681	12.9487	15.1691	16.4777	17.1701	15.6415	15.9873	16.3919	11.6833	13.7846	15.0092	16.7225	16.3579	13.7635	12.9522	11.9992	13.4111	13.5313	14.5036	13.4615	14.2324	17.0268	3	1	29.1
A0A0C4DH33		IGHV1-24		0.38049	0.231608		0.15928	-0.121409		0.811597	-0.353017	18.5752	17.2317	17.906	17.774	17.8199	18.3982	18.7492	17.3496	18.4444	17.2758	17.7869	19.016	19.3551	18.0369	18.5755	17.4106	17.9133	18.535	18.6607	17.4667	17.2968	17.4798	17.3513	17.7873	17.0386	17.5402	18.1082	19.0085	19.5822	17.4552	17.5801	17.3857	17.4599	17.6984	16.9868	17.537	18.3604	17.4106	19.5305	2	2	29.9
A0A0C4DH34		IGHV4-28		0.428703	0.536036		0.101727	0.149877		0.334922	-0.386159	13.7117	16.4127	13.5846	16.0668	15.3042	13.5402	13.42	16.2954	14.498	15.7313	14.0338	16.4556	16.0536	16.1072	15.1127	15.5504	16.4677	15.67	15.6014	12.6373	12.5067	14.198	13.0068	14.9752	15.3484	12.9059	16.2676	13.1869	13.5738	14.87	11.5664	14.7914	16.3494	15.521	15.993	16.8619	16.5685	14.7182	16.7883	2	1	31.6
A0A0C4DH35		IGHV3-35		0.0634114	-0.200092		0.0416807	0.138101		0.113578	0.338193	17.5554	18.3547	18.9875	18.1605	18.592	12.5896	12.2207	18.525	12.3139	18.7498	12.1227	15.9493	12.6681	18.3873	18.9455	17.6171	15.7929	18.6332	13.749	17.4217	12.2032	18.3138	11.3754	18.274	12.2096	18.2631	18.3496	13.4777	18.5308	12.227	18.6154	13.3791	17.4429	18.4893	18.1699	11.7691	18.4986	11.1702	18.4648	1	1	9.4
A0A0C4DH36		IGHV3-38		1.62454	1.26208		0.785606	0.620118		0.761934	-0.641967	15.0743	16.0012	14.4869	14.0927	15.1301	13.2364	15.2499	14.8933	15.679	15.8207	13.957	16.416	14.9311	13.1731	15.3893	11.3172	15.1937	15.7247	15.1496	14.3374	13.345	15.2743	15.4328	13.5688	15.8614	12.8557	16.2092	16.3306	15.5412	15.0883	16.7429	16.0722	12.7655	15.5878	15.1646	17.4979	15.4972	16.815	13.7176	1	1	9.5
A0A0C4DH38		IGHV5-51		0.228784	0.142242		0.43117	0.233589		0.158233	0.0913473	16.5962	15.7846	16.6831	16.9561	16.8277	16.4041	17.3416	16.1975	17.8989	16.5937	16.6951	16.1181	17.3854	16.2246	17.5555	16.4902	16.8894	18.0419	16.9627	16.4987	16.7906	16.7338	17.4384	16.2552	16.9508	15.8376	16.0201	17.6207	17.7516	16.9544	16.2944	16.8852	15.6537	17.6268	16.3901	17.5643	17.2009	17.9089	16.6475	6	4	64.1
A0A0C4DH39		IGHV1-58	+	2.6786	-1.28319		0.294426	-0.332302		1.46727	0.950891	11.0784	13.1711	11.9339	13.1145	10.924	13.8825	14.7888	13.7767	12.8057	15.1819	11.112	13.3696	12.8662	12.7458	15.4478	14.6263	13.4371	13.5005	13.6072	13.5509	13.3912	13.3568	14.1666	14.067	14.3444	14.1254	12.2477	12.0821	12.028	11.6169	15.1513	11.8495	11.532	12.6546	11.0987	12.9143	14.3539	12.8627	13.2935	1	1	12.8
A0A0C4DH43				1.54273	1.35859		0.397918	0.519059		0.76836	-0.83953	16.1248	12.5624	15.741	16.6854	15.9587	12.7999	16.4089	16.1053	16.5819	15.7778	13.1421	13.4491	16.2594	12.491	14.9522	16.0562	11.6578	15.4895	14.4135	12.5289	15.375	14.0499	15.6826	15.4741	15.4127	13.0994	17.6666	17.4307	17.1969	12.6145	14.2922	14.4953	14.1727	16.8249	15.5661	15.6728	17.0908	15.5021	15.8188	3	2	36.1
A0A0C4DH68		IGKV2-24		0.452052	0.400826		0.346047	0.234675		0.148736	-0.166151	16.6422	18.8792	17.6063	17.6396	17.1392	18.6698	17.8966	18.504	18.5631	19.0702	16.9807	19.1408	18.7394	17.895	18.3189	18.5702	17.5876	19.3245	16.1637	17.9459	16.7208	19.8496	15.3861	18.9106	17.0438	19.5944	19.0535	18.6239	18.3437	19.0194	18.3722	18.2854	16.1487	18.2399	18.5676	18.7088	18.3138	18.4927	18.3524	5	5	45.8
A0A0J9YX35				0.706371	0.591973		1.64655	1.2242		0.5396	0.632226	15.3278	16.4727	15.3554	17.0624	15.4972	15.8549	14.973	15.5556	12.816	17.4098	11.6258	16.4288	15.9431	15.9877	16.901	15.428	15.3105	16.0963	16.8838	15.1748	16.3336	17.5187	16.8877	16.4528	17.3198	12.2467	16.0858	17.1906	16.6781	16.6099	16.2193	16.6563	14.5665	17.1237	18.0658	17.1498	15.8394	17.2841	16.768	4	4	38.5
A0A0J9YXX1				0.0916918	0.125013		0.731521	0.661435		1.09931	0.536422	12.1419	13.2216	13.4895	12.1761	12.3825	13.1527	12.6255	13.1515	13.4201	14.2279	12.5866	13.2292	12.3818	14.2148	13.1102	13.4737	14.134	13.086	13.7805	13.5224	13.741	14.1346	13.268	13.5301	10.9434	14.2218	12.1111	12.6604	15.5622	11.8465	15.5461	11.8556	12.6506	13.1976	16.2206	11.7762	14.8911	13.3259	15.1416	4	2	47
P0DOX3				0.836335	-1.32378		0.252876	-0.584437		0.394773	0.739339	21.2973	17.4897	16.4095	15.5216	17.8412	19.2492	15.9622	13.5136	16.2592	17.2389	12.7	12.5964	17.1232	18.405	17.7083	18.9163	19.2122	14.2429	18.7555	13.5891	17.2104	19.0695	16.9405	17.0119	17.216	14.5361	14.3096	10.6055	15.6428	15.1837	14.8065	17.3541	14.5387	20.7978	14.7419	16.3592	15.7321	15.6877	19.8448	14	3	42
P0DOX6				0.945286	1.12254		1.72252	-1.4721	+	4.60617	-2.59464	16.5758	15.0538	17.2007	16.236	17.3717	16.4597	17.7551	17.4296	17.9944	17.42	15.3379	17.1098	17.3991	16.3339	16.1709	14.8902	14.6962	16.1805	12.6335	14.7025	12.5278	13.5315	11.7573	12.5844	14.1509	15.4536	17.0376	17.192	13.1131	15.8686	13.1027	16.3127	12.7807	17.2257	15.3775	16.4583	16.4326	17.1789	12.1259	27	3	54.7
P0DOX7				1.80829	1.17797		0.076989	0.0869898		1.32373	-1.09098	16.9849	15.0462	15.881	12.3176	15.5248	14.2899	16.5586	16.3508	16.6568	16.441	15.8795	15.7093	16.6073	12.8663	16.1472	13.0499	15.9832	14.2372	14.6468	13.1099	16.2987	13.9228	15.801	12.9892	16.6008	14.4121	16.161	17.1095	15.3542	14.9926	15.1641	16.4242	14.8339	17.0766	15.442	15.9889	15.126	16.789	14.9167	10	2	54.7
P0DP09		IGKV1D-13		0.00115152	-0.00326531		0.324127	-0.87444		0.434133	-0.871175	10.7008	19.1474	11.7437	12.7219	13.4066	15.8621	14.3913	13.2387	13.8243	19.1537	12.0563	16.2784	19.748	13.9516	12.2299	14.0079	18.6537	13.0576	14.9879	13.6393	13.7401	14.0925	12.3347	14.2089	13.0547	12.9889	18.3569	11.6846	12.3218	17.6904	18.7782	11.1885	11.3668	12.0815	18.5885	11.8033	12.5372	12.5996	11.9081	1	1	13.7
