## Supplementary Table S3 for "Multi-omics provide evidence for an anti-inflammatory immune signature and metabolic alterations in patients with Long COVID Syndrome – an exploratory study"

### Sheet: Table
Supplementary Table S3: Student's t-test statistics between long-covid and recovered, long-covid and healthy as well as recovered and healthy are shown. For each identified metabolite log2 concentrations in µM are listed.
Metabolite name	significant long-covid vs recovered	-LOG(P-value) long-covid vs recovered	fold-change (log2) long-covid vs recovered	significant long-covid vs healthy	-LOG(P-value) long-covid vs healthy	fold-change (log2) long-covid vs healthy	significant recovered vs healthy	-LOG(P-value) recovered vs healthy	fold-change (log2)recovered vs healthy	log2 concentration (µM) healthy_1	log2 concentration (µM) healthy_2	log2 concentration (µM) healthy_3	log2 concentration (µM) healthy_4	log2 concentration (µM) healthy_5	log2 concentration (µM) healthy_6	log2 concentration (µM) healthy_7	log2 concentration (µM) healthy_8	log2 concentration (µM) healthy_9	log2 concentration (µM) healthy_10	log2 concentration (µM) healthy_11	log2 concentration (µM) healthy_12	log2 concentration (µM) healthy_13	log2 concentration (µM) recovered_1	log2 concentration (µM) recovered_2	log2 concentration (µM) recovered_3	log2 concentration (µM) recovered_4	log2 concentration (µM) recovered_5	log2 concentration (µM) recovered_6	log2 concentration (µM) recovered_7	log2 concentration (µM) recovered_8	log2 concentration (µM) recovered_9	log2 concentration (µM) recovered_10	log2 concentration (µM) recovered_11	log2 concentration (µM) recovered_12	log2 concentration (µM) recovered_13	log2 concentration (µM) long-covid_1	log2 concentration (µM) long-covid_2	log2 concentration (µM) long-covid_3	log2 concentration (µM) long-covid_4	log2 concentration (µM) long-covid_5	log2 concentration (µM) long-covid_6	log2 concentration (µM) long-covid_7	log2 concentration (µM) long-covid_8	log2 concentration (µM) long-covid_9	log2 concentration (µM) long-covid_10	log2 concentration (µM) long-covid_11	log2 concentration (µM) long-covid_12	log2 concentration (µM) long-covid_13
1-Met-His		1.71159	-0.485114		0.0712789	-0.0348371		1.34937	0.450277	16.6145	15.5962	16.4804	16.8578	15.591	15.4592	15.6821	15.5091	16.546	15.6718	16.2294	15.4277	16.2236	15.3215	16.9458	15.8363	16.9474	15.8453	16.9412	16.9039	16.7478	16.6095	16.646	16.8788	15.6655	16.4534	15.7466	16.5969	16.4847	16.0924	16.0731	15.4879	15.3621	16.5244	15.7969	15.9609	15.58	15.644	16.0862
3-IAA		0.623986	-0.288041		0.0519574	-0.0350933		0.480635	0.252948	11.8202	11.1163	11.8106	12.6883	11.6733	11.9106	12.7822	10.8933	12.0042	11.6165	13.1853	11.6461	11.242	11.3359	12.1357	11.7863	11.8254	11.8486	11.9218	11.6622	13.1614	11.4471	12.8384	13.1212	12.8184	11.7748	11.445	11.3174	12.6742	11.6407	11.1843	12.7599	11.7499	11.4944	12.5216	11.5864	11.2336	11.7415	12.584
3-IPA	+	2.60552	1.45036		1.2001	1.03435		0.352752	-0.416009	11.5651	7.55459	12.9956	11.9866	13.763	12.8351	12.4411	13.6147	12.0179	12.5058	13.3526	12.1386	13.1954	12.5534	11.9769	12.4025	12.0502	12.3032	13.5314	10.0403	9.61839	10.6909	12.2167	12.102	12.3595	12.7125	13.701	13.413	13.3183	15.4329	15.0299	11.5503	12.3343	13.9555	12.8553	12.1846	13.7527	12.7944	13.0906
3-Met-His	+	1.36439	-1.7645		0.111295	0.237445	+	1.65528	2.00195	16.3162	12.3691	14.8349	17.5923	12.3818	12.2796	13.0561	14.1902	14.8392	12.6282	17.8161	12.508	16.3634	13.2943	18.5448	15.8569	19.5972	14.3534	16.1284	16.4752	16.9251	18.9164	14.7693	19.2605	14.5095	14.5696	15.5064	17.5975	14.0705	16.838	15.4652	12.344	12.2134	16.5637	16.9691	12.3904	12.2615	12.2758	15.7665
AA		0.372428	0.307044		0.486822	0.385792		0.0761307	0.0787478	6.96578	9.63662	6.91886	7.41785	6.97728	7.39232	7	6.70044	7.04439	7.10852	7.3837	9.63118	6.6865	9.34207	9.82496	7.04439	7.35755	7.06609	6.74147	7.71425	6.90689	7.30378	7	7.31288	7.53138	6.74147	7.14975	8.43045	7.40939	7.45943	7.56986	7.27612	7.17991	7.61471	9.91886	9.84078	7.46761	7.44294	7.11894
AABA		0.101978	-0.0593562		0.117174	0.0650695		0.223425	0.124426	17.3895	16.7625	17.8114	18.2083	16.6982	16.6587	17.1211	16.3818	17.822	17.2115	17.4379	16.3869	17.4003	16.1771	17.4977	16.2862	17.935	17.9483	17.3942	18.1396	16.9827	17.5151	17.0971	17.6751	16.7964	17.4631	17.0426	17.3657	17.8178	17.4571	17.9911	16.3607	16.9107	17.6828	16.8034	16.8082	16.6406	17.4802	17.7751
AconAcid		0.801662	0.164032		1.5859	0.588977		0.959808	0.424944	14.4633	14.1013	10.7185	13.4427	13.3419	13.4264	13.5886	13.341	13.6425	13.3311	13.318	13.3929	13.5226	13.289	13.4257	13.4322	13.4003	14.1433	13.9346	14.0217	13.9251	14.3254	13.7458	13.8771	14.0549	13.5799	13.954	13.9494	14.4596	13.5652	13.7166	13.9714	13.7903	14.0526	13.5947	14.092	13.9609	14.1014	14.0793
Ala		0.860636	0.189526		0.443004	0.14566		0.111101	-0.0438659	17.8898	17.8294	18.4642	17.961	17.4597	16.8434	17.8599	16.948	17.2496	17.9071	17.5124	17.6856	18.0799	17.2426	17.8475	17.4259	17.8185	17.641	17.8514	17.9154	17.3762	17.0235	17.3935	17.836	17.7913	17.9569	17.5386	17.7419	17.7603	18.2801	17.9701	18.1868	17.8171	18.1446	17.2384	18.2452	17.4955	17.5123	17.6524
Arg		0.323501	-0.128764		1.20415	-0.36317		0.663586	-0.234407	19.5818	19.117	20.689	19.706	19.0365	19.0035	19.3215	18.7916	18.9239	19.5536	19.2868	19.2188	19.691	18.6565	19.6836	18.9185	19.19	19.5449	19.8583	18.6067	19.2501	18.5051	19.2681	19.6664	18.7742	18.9513	18.7727	19.5232	19.228	18.9551	19.0757	19.4004	18.8649	19.7387	18.7441	18.4638	18.5711	18.2869	19.575
Asn		0.720618	0.198694		0.0806841	-0.0343532		0.694854	-0.233048	14.5459	14.8017	15.9371	15.1974	15.0143	14.1748	14.6225	14.0851	14.7127	14.7231	14.4346	14.5191	15.0001	14.0192	14.5049	14.0713	14.6528	14.6901	15.6581	14.5471	14.4831	14.3626	14.5178	14.6084	13.9406	14.6829	14.4237	14.8843	14.7248	14.6829	14.9105	14.7109	14.9916	15.303	14.5349	15.0918	14.237	14.2742	14.5522
beta-Ala		0.448432	-0.242794		0.0572602	0.0488349		0.427769	0.291629	14.2358	12.1846	15.2869	13.4147	12.7723	12.3399	13.4584	12.275	12.7104	12.2883	12.567	12.8893	13.975	12.1997	13.442	12.9609	14.0644	13.63	14.5041	13.1709	12.762	13.4274	13.5454	14.5264	13.3421	12.6133	12.8679	13.7572	13.3274	13.021	13.4175	12.8757	13.0454	14.8907	12.7887	12.7799	12.4666	12.6535	13.1408
Betaine		0.0847742	0.0480873		0.246956	-0.118849		0.418969	-0.166937	16.3921	16.2305	17.204	16.9996	17.1754	17.1335	17.1798	16.1037	15.9836	16.557	16.606	17.2039	16.9133	15.8478	16.7166	16.9332	17.1607	17.1024	15.8292	16.4407	16.951	16.9757	16.2785	17.0808	16.0201	16.1756	16.9431	16.7941	16.6341	16.9448	17.4663	17.0631	15.6333	17.3183	16.0037	15.61	16.6928	16.5381	16.4956
C0		0.0392772	0.0167734		0.452731	-0.115497		0.429153	-0.13227	16.6171	16.4977	17.1297	16.4646	16.343	16.5819	16.5394	16.2153	16.4738	16.514	16.061	16.0132	16.2095	16.1043	16.3563	16.2565	16.245	15.933	16.8084	16.6993	16.7644	16.402	16.2641	16.2612	15.1474	16.6986	16.3214	16.5894	16.2966	16.4619	16.4235	16.2686	15.6015	16.8983	16.5767	16.3077	15.7882	16.2048	16.4202
C10		0.785254	0.300912		0.868318	0.23535		0.123729	-0.065562	12.932	12.814	12.7938	12.9527	12.8717	13.5487	12.4265	13.7118	13.5094	13.2509	13.2562	12.8178	12.7891	13.0931	12.4686	12.5459	13.4325	13.8951	12.0765	14.0405	12.7243	12.5753	12.8192	12.6972	13.9333	12.5209	13.0427	13.3663	13.9952	13.2655	13.4155	12.6852	12.7117	13.8779	12.8756	13.6199	13.2041	13.4659	13.2088
C14:1		0.700411	0.234315		0.631517	0.19842		0.0789541	-0.0358956	12.2327	11.5699	11.774	12.4097	11.719	12.6011	11.4273	12.3663	12.4538	11.9125	11.7707	12.1877	11.5887	11.5812	11.5265	11.4491	12.2429	12.058	11.4858	12.9489	12.0495	12.041	11.9233	11.7457	12.7586	11.736	12.3418	12.183	12.2653	12.5553	12.3098	11.9819	11.4424	11.7241	12.4851	12.1749	11.528	12.892	12.7091
C16		0.0724671	0.0239831		0.20892	0.0681182		0.112548	0.0441351	12.5845	12.2	12.0179	11.9629	11.66	12.4886	11.7879	11.9586	12.2438	11.8384	11.7215	11.1434	11.3548	11.5517	11.5517	11.994	12.1721	12.1784	11.783	12.7091	12.3216	11.5093	11.8094	11.7372	12.2577	11.9607	12.1765	12.3081	12.2024	12.0238	12.0258	11.7777	11.6271	12.0224	11.819	12.1821	11.4078	12.2189	12.0563
C18:1		1.54154	0.379658		2.67297	0.42494		0.122879	0.0452816	12.5878	12.3149	12.1611	12.5221	12.1771	12.7269	12.2603	12.4383	12.5255	12.1459	12.1693	12.3587	11.8102	11.794	11.8376	12.3671	12.5798	12.183	11.9676	13.1665	12.9131	12.2518	11.9211	12.4051	13.0565	12.3435	13.0588	13.2587	12.8404	13.0636	12.8591	12.3529	12.0587	12.4808	13.1424	12.6777	12.1984	12.9304	12.8003
C18:2		1.18885	0.495274		1.14912	0.427896		0.128658	-0.0673783	10.703	10.6742	10.0084	10.8329	11.3487	11.2906	10.8688	10.3509	10.4284	9.9542	10.4574	10.8918	10.7805	9.81378	10.224	10.7134	10.3998	10.6257	10.3465	11.592	11.5053	10.5196	10.2095	10.1331	11.5868	10.0444	11.2125	11.6511	11.2444	12.2363	11.7322	10.6591	9.4818	11.69	11.2402	10.7423	11.0668	10.4757	10.7202
C2		1.1996	0.421678		0.883767	0.370361		0.0835653	-0.0513177	17.2671	16.1695	16.5133	17.3871	16.195	17.557	16.4488	16.9136	18.2925	17.072	16.8933	16.6015	16.1362	16.1177	16.2817	16.7101	16.7595	17.3572	16.6055	17.7259	17.4515	17.494	16.9558	16.3484	16.735	16.2374	17.2577	17.6546	18.2834	16.9308	17.2057	16.9802	16.5953	17.8944	17.3164	16.8566	16.1261	17.6826	17.4777
C3		1.19698	-0.340458		1.85614	-0.37245		0.0612893	-0.0319923	13.2723	12.9564	13.7728	12.8453	12.9928	12.816	12.5043	12.4737	13.1872	12.8828	12.7688	12.2076	12.48	12.5641	12.6651	12.9405	12.66	12.4934	13.8179	13.4952	12.4057	12.9593	12.791	13.3689	11.5994	12.9837	12.474	12.5904	12.4701	12.9991	12.2799	12.3323	11.92	12.4305	13.0019	12.628	12.1309	12.5423	12.5189
C3-DC (C4-OH)		0.137592	0.0602058		0.234811	0.0935988		0.0873008	0.0333931	11.1325	10.7566	11.6087	11.1923	10.4294	11.1917	10.9315	10.6303	11.3415	10.6662	10.5603	10.6348	10.7134	10.1849	10.4429	10.5859	11.3756	10.9344	11.2538	10.8556	11.0098	11.2467	11.0028	10.9091	11.5343	10.8872	10.9046	10.5906	11.9654	10.9454	10.9622	10.9901	11.0077	11.6777	10.5058	11.2597	10.0084	11.0961	11.0921
C4		0.969747	-0.265116		1.1243	-0.299063		0.0707297	-0.0339466	12.0563	11.2656	11.8517	11.8777	12.3869	12.7779	11.888	11.5474	12.8156	12.1199	11.905	11.6119	11.6515	11.7599	12.0684	11.4878	11.8704	11.4833	12.745	12.8931	12.042	12.1929	11.6284	11.6782	11.8792	11.5854	11.7903	12.0614	12.1749	12.1901	11.4315	11.633	10.9586	11.8727	11.5043	11.8997	11.4757	11.4522	11.4231
C5	+	1.91252	-0.632885		1.21294	-0.457735		0.335456	0.17515	12.2527	11.9679	12.9566	11.9986	11.9908	11.69	11.0908	11.4105	11.4686	11.3259	11.3168	10.7814	10.9549	11.2354	11.3287	10.8265	11.2119	11.3603	12.4083	12.5589	12.2073	12.4909	11.9296	12.5442	11.4828	11.8975	10.703	11.4502	11.1306	11.568	10.9535	10.5127	9.93074	11.3032	11.2544	11.8086	12.2986	11.3038	11.0375
C8		1.10676	0.337034		0.970431	0.266359		0.196867	-0.0706752	12.4455	12.3075	12.346	12.3625	12.6715	13.0456	12.168	13.1966	12.6515	12.695	12.6307	12.3551	12.4898	12.4268	12.2747	12.1299	12.8297	12.9029	12.1558	13.3814	12.0053	12.3055	12.3185	12.288	13.2254	12.2027	12.6025	12.9633	13.6505	12.8868	12.9235	12.0063	12.4808	13.91	12.5204	12.8673	12.6481	12.7434	12.6253
CA		0.704432	-0.681411		0.695134	-0.729		0.0252763	-0.047589	9.82972	8.9629	8.46761	9.19476	8.99152	6.91886	12.3109	6	9.81698	6.74147	7.59991	10.8517	7.40088	10.341	10.3912	7.31288	7.48382	8.25739	9.84549	7.18982	12.2518	7.13955	7.15987	8.17991	8.91588	8	7.59991	7.76818	6.96578	7.66534	9.04166	8.37504	6.93074	7.87652	7.42626	9.77314	7.56224	9.46557	7.15987
CE(14:0)	+	2.54582	-0.68378		0.27917	-0.14049		2.0103	0.54329	14.5864	13.5895	14.1153	12.9746	12.874	14.1722	14.0747	13.6866	13.7194	14.4808	14.2269	13.918	13.4077	14.9227	13.9001	14.768	14.1748	13.8124	14.9399	13.7775	14.5402	14.2283	14.9424	14.3038	13.8387	14.74	13.8855	14.5552	13.4001	13.2674	13.0745	13.9858	14.5823	13.2433	13.8742	13.9398	12.5803	14.1439	13.4675
CE(14:1)	+	2.44603	-0.851069		0.533561	-0.251607		1.62765	0.599461	11.8576	10.7364	11.5078	10.2058	10.8471	11.4471	10.9344	11.1312	10.0084	11.6411	11.2348	10.8439	10.5196	12.2458	10.3454	11.7095	11.4099	11.1157	12.4988	10.6101	11.3756	11.2137	12.732	11.6804	11.5425	12.2288	10.6101	10.8439	10.5392	10.2107	10.9432	11.5425	12.1007	10.1624	10.8626	10.2586	9.59991	11.0362	10.9344
CE(15:0)		1.14472	-0.346693		0.00448124	0.0024629		1.15704	0.349155	12.5739	12.0007	12.0908	11.7628	11.318	12.4325	12.0931	11.9596	11.9073	12.9228	12.5277	11.3359	11.576	12.5734	12.1108	12.6762	12.1526	12.247	13.4222	12.043	11.5304	12.0224	12.6573	12.5744	12.588	12.4424	11.7108	12.8281	12.0977	12.2874	11.6101	12.1293	12.4213	11.4903	12.099	11.9744	11.0512	12.6387	12.1948
CE(16:0)		1.53307	-0.395836		0.0844732	-0.0411951		1.66136	0.354641	17.6575	17.4441	17.8124	17.3156	16.4385	17.4238	17.8034	17.9649	17.1726	17.7687	17.5289	17.1142	17.6795	18.0875	17.5068	17.7563	17.8324	17.0675	18.4256	17.7685	18.0734	17.9123	18.0992	17.7986	17.5975	17.8088	17.4977	17.9186	17.7683	17.6458	17.226	17.8214	17.411	16.6523	17.8732	17.7347	16.1255	17.6038	17.3102
CE(16:1)	+	1.75813	-0.828999		0.317443	-0.248954		1.17142	0.580045	17.9724	17.2009	18.3325	16.2243	15.1521	17.1537	17.7974	16.9642	17.0627	17.0982	16.9983	16.1085	16.6231	17.9143	16.7458	17.2205	17.7032	16.3231	18.0261	17.3191	18.1274	18.124	18.3821	17.5287	16.4514	18.3632	17.3249	16.8579	17.1437	15.9515	15.759	17.3577	17.7112	15.5802	17.2335	17.4062	14.6339	17.4917	17.0006
CE(17:0)		2.06641	-0.502793		0.222467	-0.108294		1.25465	0.394499	12.3562	11.8595	11.5353	11.937	10.4481	12.4112	12.4558	11.7198	11.8182	12.5103	12.0868	11.4737	11.4553	12.3912	11.9114	12.4821	12.3487	11.4793	12.7582	11.733	12.7145	11.7903	12.8813	12.1039	12.2192	12.3826	11.2058	12.451	12.3171	11.9794	11.3421	11.8066	11.8368	11.2952	11.7334	12.0871	11.0084	12.2544	11.3421
CE(17:1)	+	2.23152	-0.636616		0.144791	-0.101372		1.3947	0.535244	13.6851	13.357	13.5417	12.1846	11.0417	13.2143	13.2734	13.5041	12.9924	13.6011	13.4901	12.0701	13.0308	13.3895	13.2712	13.5733	13.9539	12.5206	13.9353	13.419	13.3412	13.8262	14.0413	13.5203	13.116	14.0366	12.5601	13.4232	13.242	12.9103	12.3044	13.3049	13.4082	12.0928	13.2414	12.5324	11.6891	13.8761	13.0836
CE(18:0)		1.21736	-0.36193		0.530706	-0.215116		0.420079	0.146814	14.934	14.7336	15.1015	15.0344	13.8255	14.5006	15.3112	15.6244	14.2142	14.9331	14.6148	14.5314	14.7596	14.858	14.6512	14.8285	15.1147	14.1227	15.4418	14.8755	15.1255	15.1857	15.2693	15.1103	14.3957	15.0481	14.3159	14.7228	15.0209	14.8089	14.1482	14.732	14.5536	13.5587	15.257	14.8378	13.4726	15.1343	14.7593
CE(18:1)		0.900067	-0.312026		0.175591	-0.0941461		0.747016	0.21788	19.391	19.054	19.7831	19.4776	18.109	18.8009	19.6121	19.8289	18.9699	19.5002	19.0209	19.1423	19.2969	19.5985	19.2889	19.3869	19.5536	18.6863	19.7198	19.4198	19.8525	19.7018	19.7412	19.3559	18.952	19.5621	19.2246	18.9562	19.5586	19.2978	18.8119	19.4076	19.3047	17.6795	19.8567	19.4973	18.1169	19.8211	19.2302
CE(18:2)		1.77864	-0.345225		0.174284	-0.0603079		1.82603	0.284917	22.205	22.2587	22.2068	21.9576	21.5743	21.9172	22.1751	22.5933	21.7519	22.574	22.1686	22.2885	22.3531	22.5094	22.1807	22.4841	22.2234	21.8393	22.8315	22.6794	22.5769	22.599	22.6065	22.522	22.2563	22.4195	22.278	21.9472	22.3759	22.2151	22.1576	22.8052	22.0373	21.4849	22.1934	22.4413	21.2204	22.2265	21.8571
CE(18:3)	+	2.11392	-0.60355		1.16072	-0.325295		0.812511	0.278254	17.8478	17.3151	17.967	17.2556	17.0438	17.2623	17.9595	17.408	17.1624	18.1346	17.9156	17.4774	17.9626	18.3338	17.4996	17.7657	18.0225	16.4442	17.65	17.7226	18.1934	18.0961	18.4346	18.559	17.3466	18.2611	17.7284	16.7632	17.1164	17.7256	16.989	18.0007	17.3147	16.7274	17.2374	17.128	16.5543	18.0948	17.1029
CE(20:0)	+	2.66966	-0.743909		1.25729	-0.461977		0.796899	0.281932	10.9352	11.556	11.4284	9.9571	10.7279	11.0396	10.6466	11.9873	10.7398	11.6926	11.4142	11.2912	11.1066	11.5536	10.8431	11.3493	11.7339	10.8337	11.8742	11.9513	10.9844	10.9256	11.6307	11.2767	12.1784	11.0526	10.6573	11.0265	10.8001	10.7895	10.7237	11.3597	10.3208	9.70044	10.5821	10.8541	11.7078	10.7347	9.25974
CE(20:3)		0.860438	-0.439446		0.166148	-0.114783		1.05227	0.324663	16.9036	16.3283	16.343	15.7074	16.0083	16.0491	15.8926	16.9226	15.8417	16.7861	16.6575	15.8896	16.0726	16.343	16.1074	16.656	16.1288	15.3699	16.8514	16.7422	16.9008	16.6375	17.3617	16.6579	16.9074	16.9589	16.4779	15.2268	16.4496	16.3596	15.4863	17.1171	16.1149	14.428	17.3131	16.9764	14.7899	16.76	16.4103
CE(20:4)	+	2.04539	-0.58151		0.396524	-0.18279		1.26224	0.39872	19.9013	19.3029	19.9806	19.8602	18.7894	19.7545	19.851	20.3865	19.6547	20.304	19.7111	18.7296	20.3499	20.6075	20.0963	19.8044	20.2104	19.2163	20.4072	20.1907	21.0687	19.934	20.665	19.8232	19.7251	20.01	19.9466	19.3767	20.1852	20.1909	19.7942	19.5651	19.7943	18.2428	19.4821	19.664	18.5944	19.6493	19.7136
CE(20:5)		1.05631	-0.687809		0.161528	0.14778	+	2.56114	0.835589	17.1796	16.1082	17.2823	16.3602	15.9358	16.3538	16.4478	16.1362	17.2561	17.6421	16.8887	16.1346	16.7456	17.4811	17.6163	18.1404	17.1001	15.9593	18.2358	17.9459	17.8709	17.5954	18.1812	17.2509	16.1971	17.7594	17.3939	19.4402	15.804	17.4329	17.2121	16.3317	15.8866	17.5097	15.8672	15.8048	14.9116	17.9407	16.8568
CE(22:5)		1.70258	-0.468815		0.308757	-0.155087		0.904532	0.313728	13.2261	12.7964	13.2569	12.6994	11.7578	13.1946	13.0969	13.9434	13.1254	13.6961	13.2972	12.1302	13.2435	13.4584	13.3467	13.2291	13.2603	12.4724	13.6817	13.0937	14.035	12.8126	13.4207	13.4448	13.7446	13.5424	12.7438	12.9887	13.3761	13.1553	12.5454	12.8876	13.2044	11.8975	13.5599	12.9611	11.8364	13.5489	12.7427
CE(22:6)		0.623513	-0.255961		1.15386	0.371078	+	2.70574	0.627038	16.4737	16.4487	17.2485	16.165	15.6987	16.4511	16.281	16.9172	16.6157	16.6597	16.0067	16.1367	16.8343	16.6841	17.1217	17.8607	17.1641	16.4893	17.5118	17.475	17.6891	16.9722	17.4404	16.4272	16.9616	16.2913	17.3134	17.7512	16.8117	17.4614	17.479	16.6733	16.8141	16.5975	16.1706	16.7543	15.6317	16.5657	16.7371
Cer(d16:1/18:0)	+	2.32619	-0.742073		0.506622	-0.199966		1.54853	0.542108	10.2773	9.71939	9.81218	8.69349	8.74819	9.39017	9.16239	10.0028	9.60733	9.40088	9.77314	9.16239	9.07948	9.56224	8.63662	9.59246	9.12153	10.6502	9.71939	10.5765	10.7665	9.85019	10.2204	9.75989	11.0028	10.4179	9.60733	8.92184	9.36632	7.8009	9.3837	8.99152	9.79928	9.29462	9.05799	9.56224	9.22159	9.56224	9.66
Cer(d16:1/20:0)		0.961696	-0.376016		0.316089	0.183988		1.28119	0.560004	10.2958	10.2773	10.1712	9.69174	8.99152	8.5157	9.28309	10.3498	10.4757	10.4676	9.94544	8.2384	9.16239	9.67419	9.2384	10.5546	9.73302	10.2491	10.1033	10.7838	11.1209	9.17493	10.3674	10.6786	10.8986	10.5689	10.2958	9.91139	9.65464	9.75989	9.94983	10.2107	10.1984	9.20212	9.81698	10.5392	8.96867	9.12153	10.6284
Cer(d16:1/22:0)		1.45935	-0.451541		0.334191	-0.147464		0.863985	0.304077	11.783	11.0084	11.0251	11.1567	10.268	11.4278	11.1111	11.1818	11.7368	11.9069	11.5967	10.4009	11.2802	11.1867	10.9285	12.0768	10.4263	11.7052	11.1917	11.6935	12.3584	11.3493	11.8408	11.5732	11.952	11.5541	10.8564	10.5157	11.5656	10.7065	10.8439	11.9285	11.668	10.3432	10.8186	11.4676	10.4757	11.3625	11.4142
Cer(d16:1/23:0)		1.16232	-0.427562		0.0191276	-0.0120639		0.945251	0.415498	10.9241	10.2609	10.4491	9.79116	8.77808	10.8887	9.95274	9.64746	10.9344	10.6484	10.7773	9.76984	10.1624	11.221	10.1447	11.3049	9.55075	10.3004	10.6211	10.2854	11.5142	9.56415	10.5897	10.8305	11.2167	11.2426	10.3287	10.1699	10.3772	10.421	10.0728	10.7415	11.0362	9.73471	9.22882	10.1176	9.64024	10.4083	10.5507
Cer(d16:1/24:0)		1.3041	-0.438539		1.05234	-0.321304		0.276374	0.117235	12.1951	12.354	12.116	11.796	11.7313	11.9403	11.796	11.3886	12.3496	12.3715	12.4223	11.3712	12.3693	12.2912	11.6211	12.2958	10.9344	11.6488	12.1059	12.2297	13.0461	11.8591	12.793	12.0014	12.3348	12.5639	11.5503	11.1818	11.9374	11.5755	11.6926	12.6269	12.4898	10.7797	11.3393	12.0928	11.1312	11.5779	12.0492
Cer(d18:0/24:0)		0.521187	-0.234909		0.298018	0.152112		1.0938	0.387021	11.556	10.1059	10.9687	9.84549	10.6591	10.5098	10.5216	10.7237	9.7364	10.9196	10.445	9.64926	10.1447	10.8588	10.4051	10.4717	9.77643	10.6582	10.8186	11.6106	11.4605	11.2432	11.5073	10.8408	10.933	10.2324	10.5641	10.29	10.9099	10.218	10.2408	11.7104	10.8353	10.0279	10.0661	11.1273	9.63118	10.7339	11.4078
Cer(d18:1/14:0)		0.949043	-0.296329		0.197269	0.0880553		1.81862	0.384384	10.2866	9.92184	10.0901	9.74651	9.43463	10.2773	9.87498	10.4919	10.2107	10.4179	10.6715	10.1421	9.41151	10.255	9.92184	11.0634	9.96867	10.9106	10.7194	10.4429	10.332	10.2396	10.1111	10.4594	10.7838	10.7665	10.6786	10.4998	9.86264	8.84862	10.1611	10.341	10.014	10.7134	9.9571	10.584	9.57743	10.7423	10.1421
Cer(d18:1/16:0)		0.532625	-0.136208		0.0727659	0.0246961		0.795536	0.160904	14.6919	14.4692	14.6266	14.3446	14.1092	14.2612	14.2871	15.1282	14.6734	14.6558	14.8212	14.2645	14.448	14.1998	14.3583	15.0207	14.4642	14.8799	14.868	14.9011	14.4211	14.5814	14.6824	14.6064	15.211	14.6783	14.5785	14.5929	15.1109	14.2808	14.6491	14.7291	14.1319	13.9832	14.4499	14.6651	14.1159	15.1601	14.6544
Cer(d18:1/18:0)		1.10173	-0.255694		0.933423	0.235667		2.10433	0.491361	12.1367	12.1523	11.7793	11.4003	11.2497	11.4215	11.6092	12.5038	11.6461	11.9363	11.9451	10.9248	11.2378	12.1737	11.7271	12.0283	12.0637	12.1605	11.8265	12.4325	12.9365	11.3191	12.4841	12.1488	12.6878	12.3421	11.9996	12.2718	12.2104	11.8459	12.0808	11.6452	11.9794	11.3089	11.9322	12.1699	11.5522	12.0251	11.9851
Cer(d18:1/20:0(OH))		0.114066	-0.070082		0.0650244	-0.0333492		0.0657562	0.0367329	8.91588	9.14721	8.09803	8.95128	8.35755	8.57743	9.17742	8.76818	8.66534	8.98584	8.24793	8.06609	8.70736	8.72792	7.70736	9.64205	8.50779	8.84235	8.86109	8.66534	9.27612	7.43463	8.86109	8.33092	9.59991	8.6865	8.13955	8.66534	8.93369	8.73471	9.10591	8.65105	8.82337	7.09803	8.72792	9.29921	8.27612	8.61471	9.16239
Cer(d18:1/20:0)		1.02723	-0.30833		0.571004	0.157965		1.94921	0.466295	12.7177	12.6165	11.9919	12.0154	12.1427	11.9088	12.0272	12.7536	11.8498	12.1957	11.7347	11.9694	12.0498	12.3753	11.9975	12.774	12.3267	12.1144	12.911	12.4489	13.8173	11.9491	12.8779	13.0005	12.9732	12.4694	12.4974	12.3295	12.6414	12.5498	12.4252	12.9423	12.6092	11.9069	11.6407	12.4599	11.9578	12.2461	11.8206
Cer(d18:1/22:0)		1.06233	-0.273102		0.0525968	-0.0219016		1.03848	0.251201	14.6238	14.3978	14.3144	14.0416	13.556	13.9397	14.2554	14.7462	14.329	14.4865	14.5127	13.6276	14.2692	14.1517	14.4361	14.5214	14.1042	14.1555	14.0939	14.7426	15.0441	14.121	14.5576	14.7846	15.1969	14.456	14.5144	14.0238	14.8187	13.9968	14.2628	14.7356	14.3569	13.4065	13.9162	14.3836	13.6449	14.4971	14.258
Cer(d18:1/23:0)	+	2.45569	-0.488006		0.267955	-0.119152		1.28381	0.368854	14.6045	13.9649	14.0786	13.4143	12.658	13.7074	13.9179	13.8144	14.1457	14.4138	14.2651	13.031	13.4911	14.0851	13.7652	14.4329	13.703	14.1548	14.2569	14.101	14.3742	13.5732	14.6078	14.2378	14.7903	14.2193	13.9751	13.9118	14.1804	13.581	13.8329	14.0728	13.8058	12.9317	13.0215	13.3791	13.2549	14.1094	13.9012
Cer(d18:1/24:0)		1.81265	-0.411815		0.298461	-0.099954		2.00565	0.311861	15.8276	15.7072	15.9179	15.4205	15.1996	15.3393	15.6654	15.4936	15.6436	15.7981	15.8307	15.2587	15.8398	15.874	15.7496	15.8542	15.4041	15.6387	15.6512	16.2263	16.4872	15.5733	16.2488	16.0554	16.2434	15.99	15.929	15.3454	15.9246	15.361	15.3891	16.3313	15.7515	14.6327	15.1625	15.8249	14.81	15.7041	15.4767
Cer(d18:1/24:1)		0.554433	-0.174129		0.136333	0.0580893		0.907122	0.232218	15.2264	14.8902	15.0329	14.6464	13.9211	14.4871	14.9034	14.7967	15.0869	15.1307	14.8416	14.1384	14.3754	14.4288	14.7784	15.2093	14.6891	14.735	14.7231	15.0596	15.6026	14.8062	15.2651	14.8809	15.4984	14.8194	15.1945	15.1994	15.3515	14.5593	14.9445	14.7416	14.6341	13.727	14.7701	14.9733	14.1296	14.9873	15.02
Cer(d18:1/25:0)		1.08735	-0.27287		0.0394064	0.0177273		0.99173	0.290597	12.437	12.2279	12.4205	11.3756	11.0251	12.204	11.8218	11.8967	12.2336	12.537	12.3451	11.6106	11.7095	12.4658	11.9665	12.7848	11.5957	11.9625	12.395	11.9531	12.4336	11.9315	12.8192	11.9136	12.7848	12.6159	12.515	12.1743	12.0785	11.8408	12.2636	12.2571	12.0199	11.6488	11.4014	11.8623	11.4057	12.3496	12.258
Cer(d18:1/26:0)	+	3.0771	-0.70724		0.0839342	-0.048931	+	2.88005	0.658309	10.2703	9.67948	10.0728	8.48382	9.63118	10.2082	9.72281	9.45121	9.68475	9.94691	10.3365	8.90087	9.22159	10.4686	9.93664	10.8049	10.1396	9.84235	10.1408	10.3219	10.6528	9.80896	10.8502	10.7082	10.1447	10.3487	9.27146	8.73471	9.97585	9.29692	9.66178	10.4645	10.2336	10.021	9.09011	9.22641	9.02514	10.4221	9.55075
Cer(d18:1/26:1)		0.540261	-0.276012		0.257371	-0.143872		0.295386	0.13214	9.33092	8.94544	9.60733	8.41785	8.82337	9.14211	8.27612	9.41785	9.59246	9.10066	8.74819	8.34873	8.96867	8.96867	8.92184	9.45121	8.54689	9.14721	9.03617	9.05799	10.1421	8.60733	9.74651	8.84862	8.18982	9.77314	9.30834	9.96867	9.56224	7.31288	8.57743	7.90087	8.83289	9.20212	9.67772	8.63662	8.27612	8.74483	8.84862
Cer(d18:2/14:0)		0.0560728	-0.0349561		1.09821	-0.383438		0.925514	-0.348482	8.34873	8.08215	8.49586	8.27612	7.3837	7.69349	8.26679	8.5157	9.53138	8.45121	8.66534	8.19967	8.41785	8.2384	8.19967	7.8009	7.5157	7.69349	8.07682	7.10852	7.98868	8.54689	6.98868	7.85175	8.93958	8.84862	8.18982	7.57743	8.99152	7.07682	7.3837	8.99152	7.94837	8.11894	7.90087	7.57743	8.07682	7.99435	7.5157
Cer(d18:2/16:0)		0.458165	-0.132293		0.119462	-0.0518761		0.27226	0.0804165	11.4984	11.1966	11.3404	10.9285	10.6138	11.4057	11.0084	11.9751	11.4543	11.4099	11.0634	10.4041	11.1618	10.9307	11.2866	11.1567	10.9344	11.3449	11.6595	11.3106	11.3404	11.3449	11.0028	11.3004	11.5579	11.3359	11.1567	11.1163	11.769	10.3231	11.4594	11.3242	10.6284	10.5613	10.9708	11.5579	10.8376	11.5541	11.527
Cer(d18:2/18:0)		1.1376	-0.388346		0.0274133	0.021343		0.909035	0.409689	10.3718	10.0154	9.22641	9.53916	9.64205	8.55459	9.58684	10.2432	10.3231	10.2946	9.49386	7.56986	9.97441	9.60918	9.69697	10.0098	9.06609	9.91588	10.2131	10.4252	10.6847	10.4073	9.76984	9.56415	10.2981	10.5008	10.4868	10.2155	9.4818	9.2503	9.36413	8.95128	9.67419	9.91886	8.30378	10.1787	9.48382	10.0238	9.77972
Cer(d18:2/20:0)		0.775472	-0.285089		0.316102	0.154377		1.33465	0.439466	10.2992	9.89936	9.91289	9.23122	8.9542	8.89785	9.8392	10.5216	10.137	10.0539	9.57743	8.73471	9.29921	9.74651	10.4051	10.3837	9.55842	9.3837	10.3421	9.92778	10.8321	9.64205	10.3421	10.7415	10.3208	9.44501	10.374	10.363	9.95565	8.77808	10.1007	10.5028	10.1972	9.23122	9.48382	9.96867	9.27612	9.35535	9.77808
Cer(d18:2/22:0)		0.107709	-0.0452538		0.257875	0.121525		0.416712	0.166778	12.1376	12.218	12.0032	11.9715	11.2167	11.2992	12.0495	12.7389	12.5382	12.3531	12.3129	10.7004	11.888	11.858	12.0678	12.5031	11.7347	12.2149	11.9862	12.0495	12.8382	11.5078	11.8098	12.366	12.1658	12.4936	12.6015	12.0878	12.5265	11.9274	12.4325	12.7254	12.1917	11.3264	11.6729	11.9215	11.3371	12.3103	11.9462
Cer(d18:2/23:0)		0.250457	-0.109168		0.418749	0.180893		0.808686	0.290061	11.3896	11.6083	11.2773	10.6724	10.332	11.294	11.4398	11.4398	11.7785	12.0941	11.6211	10.2432	11.0748	10.9344	11.577	12.2033	10.7944	11.7347	11.7427	11.4147	12.3075	10.9622	11.31	11.6502	11.8174	11.5873	12.0658	11.7022	11.7389	11.2603	11.6257	12.0396	11.346	10.4838	10.6475	11.0941	11.2509	11.8325	11.5294
Cer(d18:2/24:0)		0.45423	-0.171558		0.264614	-0.118798		0.139481	0.0527596	13.0748	13.6004	13.5193	13.0049	12.4838	13.1874	13.3412	13.1666	13.5353	13.6787	13.7532	12.5147	13.611	13.2748	13.5651	13.5545	12.6126	13.0743	13.2734	13.4332	13.9981	12.9469	13.4327	13.3974	13.1455	13.4488	13.9271	12.9394	13.691	13.0539	13.2815	14.0011	13.2439	12.0265	12.8942	13.0738	12.3504	13.366	13.078
Cer(d18:2/24:1)		0.240294	-0.110662		0.349016	0.178662		0.828428	0.289324	12.4597	12.5358	12.5053	11.9553	11.3404	12.374	12.4424	12.1889	12.7885	12.8039	12.4767	10.8918	11.4934	12.5006	12.3896	12.6812	11.9658	12.1222	12.5994	12.3157	13.3092	11.8134	12.5527	12.4057	12.633	12.7288	13.0005	12.6834	12.9097	12.2995	12.8494	12.3185	12.2122	10.6357	12.3211	12.2857	12.0974	12.6309	12.3346
Choline		0.156662	-0.0574659		0.773194	0.189318		0.963337	0.246784	15.3051	14.7748	15.6608	15.1839	15.0471	14.6744	15.3294	14.4043	14.6974	14.9185	14.7911	15.0126	15.3357	14.8132	14.859	15.3492	15.263	15.1407	15.6644	14.8538	15.8639	15.2054	14.8524	15.9374	14.895	15.6459	15.3641	15.446	15.1685	15.5658	15.6058	15.2423	15.0487	15.0135	14.5506	15.2575	15.2169	14.5982	15.5184
Cit		0.195517	-0.0686863		0.522319	-0.17115		0.247378	-0.102463	15.7269	15.5476	16.9644	16.242	16.014	15.5138	15.8703	15.2815	15.2729	15.8751	15.2339	15.9654	16.2412	15.6806	15.9672	15.8752	15.7843	15.5524	16.1247	15.982	16.137	14.6303	15.3126	15.6955	15.6327	16.0424	15.6266	16.0047	15.7351	15.7003	15.8084	16.2052	15.4765	15.6644	15.4582	14.892	15.3568	15.8056	15.7903
Cortisol		0.390927	0.261116		0.976794	0.376077		0.150797	0.114961	10.0647	8.72451	10.3219	10.1599	9.29692	8.72792	10.0728	10.3487	9.67066	9.73132	9.9263	9.79279	9.32193	9.69349	9.68825	9.79442	10.5078	10.128	11.6119	10.6484	10.2808	8.71425	8.69	8.86728	8.43045	10.5999	9.55459	10.207	10.0593	9.61287	10.3454	10.2167	11.4651	10.5953	10.0607	10.2691	10.1824	9.20945	9.27146
Creatinine		0.0865492	-0.0327682		0.270552	-0.0640045		0.0797935	-0.0312364	13.5447	13.3544	14.227	13.6491	13.5371	13.4891	13.8969	13.0671	13.5905	13.6425	13.5658	13.641	13.827	13.0343	13.8471	13.2493	14.0968	13.7281	13.8495	14.0208	13.6192	13.4915	14.246	13.151	12.7166	13.5761	13.6542	13.64	13.7327	13.8991	13.7832	13.207	13.4798	13.6888	13.5479	13.7097	13.0587	13.2549	13.5444
Cys		0.458066	-0.141867		0.609367	-0.194591		0.117555	-0.0527244	16.0682	15.2628	16.6288	16.5509	15.4787	15.5002	15.3331	15.1722	16.0276	15.7849	15.9379	15.3145	15.784	15.3945	15.9784	15.3019	15.425	15.5157	15.9406	15.2994	16.4834	15.2862	15.53	15.837	15.7888	16.3775	15.3529	15.8228	15.9842	15.1856	15.5948	15.3183	15.259	15.8743	15.014	15.5686	15.8911	15.3172	16.1314
Cystine		2.21023	-0.451553		4.08734	-0.714854		0.909266	-0.263301	17.1264	16.5509	17.0778	17.011	16.3157	16.9229	16.8527	15.5753	16.3405	16.8189	16.707	16.3836	16.709	16.3267	16.9525	16.2379	16.7135	16.0135	16.654	15.4408	16.7232	16.1988	16.2302	16.0347	16.61	16.8327	15.8562	16.0586	15.7637	15.9098	15.8365	16.1996	15.5776	15.8791	16.1154	16.1929	15.5212	15.4454	16.7424
DCA		0.744196	-0.646874		0.635179	-0.558418		0.0686915	0.0884568	13.4105	13.1405	11.856	10.5661	11.6609	10.5147	11.2917	8.96	11.8711	11.1421	11.9876	10.3432	11.6138	12.9757	9.5157	11.2125	12.2058	10.0795	13.5791	10.4798	11.6348	11.9024	10.3026	11.5127	10.9944	13.1133	11.9396	10.9787	11.3619	12.3608	9.10591	8.79116	11.3476	12.3767	10.6284	11.1254	9.51964	10.4635	11.0993
DG(16:0_18:1)		1.08021	-0.515948		0.363536	0.210575		1.83073	0.726523	14.9386	14.4312	13.7722	13.3083	13.1577	13.3613	14.0888	13.452	13.0236	14.4057	13.0042	13.1618	12.9538	14.6698	13.3715	14.1891	13.7462	13.4383	14.8585	14.1545	16.0772	13.635	14.4605	14.9063	14.9676	14.0295	14.5833	12.9544	14.4335	13.9222	13.1474	14.5313	14.7792	12.8011	13.4402	14.5543	13.2252	13.967	13.4575
DG(16:0_18:2)		0.459241	-0.243948		0.879984	0.32005		1.48232	0.563999	13.7273	13.6179	12.4579	12.3685	12.9254	12.5563	12.8184	12.2857	12.0018	12.7499	12.4207	12.3309	12.4605	13.1278	12.0137	13.2546	12.8162	12.5608	13.674	13.1277	14.8755	12.8463	13.7101	13.6845	13.8878	12.4742	13.5274	12.2246	13.5255	13.4202	13.1314	13.5798	13.4921	12.5462	12.7035	13.3056	12.6062	12.813	12.0063
DG(16:1_18:1)		0.905838	-0.407047		0.105733	0.0589398		1.08524	0.465986	13.6779	13.1494	12.5282	12.26	11.8281	12.7591	12.6644	12.9103	12.2636	13.2436	11.8106	12.3061	12.4131	13.4966	11.7669	12.3174	12.9409	12.3875	13.3544	12.7848	14.8434	12.7987	13.56	13.3763	12.9412	13.3042	13.4014	12.3496	12.928	12.5048	12.3202	12.9586	13.5546	11.9708	12.3961	13.3722	11.8929	12.5216	12.4099
DG(16:1_18:2)		0.41908	-0.259356		0.803879	0.324286		1.44155	0.583643	11.9215	11.752	11.2586	10.8626	10.6751	11.2703	11.4142	10.703	10.7364	10.6573	10.332	11.1618	11.3929	12.2842	10.6537	11.5367	11.0607	10.6101	12.3287	11.1991	13.23	10.5546	12.4003	12.2161	11.8529	11.7977	12.2363	11.1542	10.9076	11.8746	11.4289	11.7863	12.2741	11.3359	11.3049	12.2796	10.8533	10.599	10.3185
DG(18:1_18:1)		0.12093	-0.0790907		0.865414	0.396754		1.20217	0.475845	16.4768	16.5094	15.0196	15.3783	15.0544	15.0164	16.0886	15.5724	14.5919	16.2114	14.9514	15.6422	15.0829	16.069	15.4421	15.9398	15.9369	14.8567	16.2242	15.7676	17.3663	15.3915	16.1931	16.6136	16.1728	15.8083	16.3654	15.3264	16.5544	16.1872	15.1789	16.621	16.6311	14.3083	16.1537	16.2668	15.6594	15.8991	15.6019
DG(18:1_18:2)		0.193267	0.113781		1.07854	0.419229		0.699274	0.305448	15.1089	15.3694	13.8414	14.378	14.568	13.7902	14.5115	14.1443	13.1804	14.5441	14.249	14.7379	14.325	14.5015	14.1694	14.6989	14.3429	13.7543	15.0546	14.7931	16.1106	14.1579	14.6499	15.2406	15.0975	14.1478	15.2839	14.1637	15.0528	15.9433	14.6832	15.3978	15.2699	14.0851	14.6889	15.0498	14.534	14.2152	13.8305
DG(18:2_18:2)		0.33739	0.226035		0.853459	0.470594		0.396007	0.244558	13.3566	14.4658	12.2518	12.9715	14.0501	13.0044	13.1124	12.5187	11.7258	12.7603	13.2625	13.7977	13.7014	12.8088	12.8884	13.6136	13.209	12.3421	14.0296	13.2066	14.9161	12.9823	13.5845	13.7053	14.2095	12.6627	14.0206	13.0716	13.8522	15.4735	14.2831	14.1823	13.4589	13.5256	13.1451	13.3288	13.9217	12.5591	12.2741
DHA		0.099951	0.0833451		0.0792534	-0.0833329		0.16228	-0.166678	7.7211	7.24793	6.84549	9.63662	9.5216	7.99435	6.80735	9.35315	8.27146	9.90539	7.13955	7.33985	9.77479	7.08746	9.93221	7.97728	7.64386	8.35755	7.31288	8.41363	7.63662	8.05528	6.82018	9.26913	8.17493	8.71081	8.51964	10.0084	8.14466	8.28077	8.91588	7.41785	7.76155	8.77808	7.59246	8.14466	7.2854	7.61471	8.01123
DHEAS		0.0128288	0.0149711		0.634757	-0.482973		1.02911	-0.497944	16.8866	17.6292	17.4371	18.1077	17.1372	18.5902	18.0981	17.1404	16.7751	16.1562	17.2919	17.9896	18.1226	16.5495	16.9777	16.0677	17.8676	16.1853	16.2396	17.671	18.4882	16.6635	17.7757	17.2932	16.2558	16.8539	16.899	17.6445	16.7705	18.1145	15.1224	17.0591	13.8327	17.8011	17.9156	16.726	18.0285	17.7165	17.4529
EPA		0.0842943	0.111349		0.501334	-0.428302		0.915859	-0.53965	9.01959	9.50383	8.25267	8.66889	7.7879	8.81698	8.43045	8.5157	9.0954	9.34651	7.9542	8.63662	9.28309	5.45943	8.43045	8.54689	8.57743	7.50779	8.34873	7.92481	9.39537	7.07682	9.42626	9.06878	8.93369	7.59991	8.93074	7.45943	4.85798	6.35755	8.78463	8.93074	7.63662	8.90989	8.51175	9.87958	8.82972	9.93074	8.72451
FA(18:1)	+	2.15971	0.841925		1.7253	0.738943		0.104147	-0.102982	16.9712	15.8961	16.4259	16.691	14.2023	16.4283	14.1501	16.2067	17.0559	16.2801	16.3523	16.0828	14.7217	15.3985	13.9868	15.8136	16.028	17.0382	15.7441	16.629	16.2299	16.4042	15.6404	15.4705	17.3382	14.4043	16.7175	16.988	17.1101	16.2498	17.0196	16.6291	16.7221	15.7309	16.2719	16.9102	16.6085	17.0738	17.0389
FA(18:2)	+	2.27947	0.818896		2.43931	0.586041		0.337046	-0.232855	16.2771	16.6162	16.1845	16.6832	14.8227	16.4849	15.2433	15.7944	16.3662	15.8751	16.5323	16.2481	15.0771	14.9168	14.0849	15.7292	16.4095	16.3526	16.0666	16.4501	16.1954	16.6635	15.3784	15.803	17.0463	14.0819	16.3811	17.0577	16.7443	16.631	16.7881	16.4965	16.193	16.8408	16.68	16.3818	16.4994	16.5044	16.6257
FA(20:1)	+	1.99248	0.885017		1.87436	0.773338		0.120137	-0.111679	11.1267	10.2107	10.3966	10.7903	8.45533	10.4409	8.60733	10.0526	10.8734	10.1599	10.3531	10.1319	8.90388	9.24793	8.19967	9.98157	9.49185	10.7423	9.57175	10.8711	10.4594	11.1066	9.57554	9.63481	11.5172	8.65105	10.8887	11.3242	11.4429	9.79116	11.4793	11.0532	10.8757	9.62388	10.2691	10.9233	10.4868	11.2402	11.1573
FA(20:2)	+	2.41636	0.946855		2.77894	0.971703		0.0243118	0.0248485	10.0389	8.37504	9.15987	9.97728	7.97728	9.88722	7.45121	9.05528	10.1624	9.16239	9.74483	9.16239	8.18982	8.52356	7.64386	9.29921	8.84549	10.0741	8.7211	10.1163	9.52552	10.0182	8.56224	8.49586	10.9226	7.91886	10.3004	10.5392	10.6909	9.37938	10.7665	9.77314	10.1599	9.3443	9.54303	10.1319	9.94105	10.2644	10.1421
FA(20:3)	+	2.05028	0.695764		2.64939	0.755006		0.0783782	0.0592416	9.18982	7.73471	8.11894	8.70736	7.53138	8.71081	7.17991	8.15987	9.19722	8.51175	9.15482	8.21432	7.6865	7.56986	7.45121	8.36194	8.03892	8.98868	8	9.17991	8.65821	8.8009	8.33092	7.83289	10.1072	7.54689	9.09011	9.00562	9.43463	8.633	9.43254	9.25503	8.96578	8.05528	8.73132	9.32868	8.83289	9.48583	9.66178
GABA		0.133435	-0.0771425		0.401108	0.113032		0.389313	0.190174	8.94544	9.224	9.89936	9.26679	8.85175	9.01959	9.01402	8.56605	9.45121	8.8392	8.96	9.00282	9.34207	8.72451	9.31288	8.91588	8.96867	9.06609	9.50383	9.26444	11.6216	8.90388	8.76487	9.36851	9.02791	9.41151	9.04985	9.78463	9.74147	9.08746	9.38154	9.23122	9.44501	9.40727	8.55842	9.07146	8.93958	9.01681	9.13699
GCA		0.440161	-0.506593		0.242534	-0.405872		0.0586406	0.100721	15.5701	14.559	12.7286	9.62571	13.8577	9.61287	13.6448	10.8742	10.6555	12.9661	11.7912	12.851	15.0099	11.5943	11.7669	10.941	12.1383	13.9123	13.3009	11.0042	13.6107	13.3211	12.4057	14.0909	13.2748	13.6947	11.5971	10.1824	10.8588	15.8182	10.4818	13.0888	11.643	14.5021	11.9028	11.5812	11.9571	11.3168	13.5401
GCDCA		1.33244	-0.977233		0.33013	-0.461283		0.439176	0.51595	18.2662	17.5467	16.6377	13.2572	15.8558	12.7869	17.358	13.4165	14.6532	15.651	15.4089	15.974	17.4922	14.8638	16.5012	15.7368	15.1396	17.0751	16.5778	14.9595	17.1605	17.2792	16.9283	17.3769	15.1917	16.2216	14.8444	13.888	12.9177	16.4827	13.8555	17.0924	14.9857	17.4288	15.5011	13.8554	15.7168	15.1575	16.5818
GDCA		0.697561	-1.01064		0.41309	-0.789059		0.119685	0.221582	17.3585	16.4765	15.817	12.7434	15.0849	11.0341	13.9949	9.74651	13.5333	14.1689	14.4395	12.863	16.0513	14.1704	12.1501	13.4282	14.0678	14.4131	15.9534	12.1437	13.411	16.1001	14.3583	16.019	13.8308	16.1466	14.2763	12.4836	12.1241	16.5603	10.9447	7.90689	15.0331	16.2471	13.6303	12.9518	12.0389	12.9723	15.8846
GLCA		0.334082	-0.28235		0.197034	0.245747		0.602346	0.528097	9.36632	9.85019	9.42417	9.31515	7.59991	6.85798	7	5.12928	7.40088	7.96	8.04439	5.72792	7.63662	7.93664	9.73809	7.21917	7.2854	8.55075	8.86419	8.46761	8.33985	8.13443	7.83289	8.24317	9.45738	8.10852	7.75489	9.66534	7.33092	7.91886	9.30378	8.02791	7.88874	10.4378	6.65821	7.46761	6.79442	6.84549	8.41363
GLCAS		0.0536499	-0.107834		0.214998	-0.361737		0.147997	-0.253904	16.5937	16.5167	16.1103	13.9451	15.5028	14.4778	13.3102	10.9091	12.8418	12.9679	14.447	13.7243	15.0811	12.7281	12.679	12.4192	14.7986	15.7423	16.0251	11.7069	10.9039	15.5094	16.4098	14.0808	14.5394	15.5846	14.872	12.7509	14.5781	16.229	12.3931	8.90388	14.867	16.1354	13.309	14.3899	14.0184	13.9624	15.3162
Gln		0.31158	0.063672		0.0641102	0.0179622		0.261657	-0.0457098	20.3969	20.2351	20.886	20.5496	20.3599	20.1152	20.1788	20.0998	20.1356	20.1687	20.233	20.3261	20.5701	20.1576	20.4373	19.9005	20.2343	20.3957	20.4036	20.2313	20.2748	20.2169	20.2798	20.3551	20.4134	20.3605	20.1153	20.5225	20.3704	20.197	20.7825	20.2709	20.1279	20.914	20.0971	20.2562	19.8994	20.3072	20.6282
Glu		0.31491	-0.196812		1.912	0.664945	+	2.17285	0.861757	14.594	14.2749	14.7541	15.1685	14.3408	13.2546	13.8627	13.2564	13.3626	13.2427	14.6701	13.9222	14.6239	13.8924	14.7613	14.9036	14.3174	13.9902	14.3902	15.0283	16.4851	14.4685	15.6279	16.1481	15.706	14.8113	14.4211	15.6498	15.6494	15.5549	14.2991	14.6202	14.4912	15.2731	14.5909	14.3857	14.36	13.827	14.8492
Gly		0.767935	0.209972		0.0618404	0.0241549		0.81492	-0.185817	15.0365	15.7125	16.0396	15.8275	15.3082	15.17	15.8585	15.3928	15.2555	15.5935	15.2606	15.4351	15.6876	15.0186	15.3228	15.1073	15.6546	16.1108	15.5347	15.2504	14.8773	14.8475	15.2697	15.3969	15.4369	15.3347	15.9681	15.7888	16.0257	15.2839	15.6402	16.043	14.7111	16.0097	15.2053	15.1715	15.3437	15.2918	15.4091
GUDCA		1.34213	-1.05525		0.0412385	-0.0699782		0.938404	0.985275	14.9624	13.9128	13.059	8.77149	11.6353	9.59059	13.3348	9.76321	11.5939	12.716	11.3038	11.9986	12.0098	12.6052	14.1185	14.3063	11.4445	12.511	13.4488	12.0498	13.5786	14.7468	12.1843	13.6388	10.2336	12.5941	12.9487	12.4078	10.4747	11.42	9.52552	14.6607	11.933	12.4735	12.7037	10.888	11.2691	12.0458	10.9915
H1		0.202794	-0.033053		1.90744	-0.194157		1.74566	-0.161104	18.7138	18.3729	18.1975	18.2968	18.2588	18.1841	18.352	18.2567	18.2156	18.6244	18.4298	18.1084	18.4117	18.1227	18.2959	17.9307	18.0972	18.4707	18.2433	18.3063	17.9971	18.0183	18.2217	18.219	18.2703	18.135	18.0969	18.319	17.9278	18.1128	18.3847	18.2506	18.1388	18.4692	18.0974	18.262	17.8075	17.9111	18.1208
HArg		0.150129	0.0977023		0.799307	0.361254		0.508586	0.263552	15.8896	14.472	16.6425	15.1917	15.8161	14.8428	14.2899	15.1716	15.4523	14.9054	15.3742	14.9788	15.4988	15.0391	15.8834	15.4022	14.8627	15.1933	16.1005	15.5981	17.2136	15.1112	15.5172	15.8414	14.5278	15.6612	15.2895	15.556	15.8744	15.9198	16.9937	14.6455	16.2917	16.343	15.1572	15.261	15.27	14.9842	15.6357
HCys		0.155167	-0.0822364		0.27317	-0.162362		0.121636	-0.0801254	10.2527	9.77643	12.1293	11.1523	9.77643	9.62753	9.32643	10.0848	10.3869	10.0196	9.92778	9.47776	10.1874	9.56796	10.403	9.37286	9.49185	10.0941	10.2408	9.67419	11.2198	9.92481	10.3542	10.2046	9.77479	10.7607	10.0782	10.2384	10.774	9.51964	10.2228	9.24317	9.67596	10.7599	9.44087	10.3264	10.4959	9.17742	10.062
Hex2Cer(d18:1/14:0)		0.233227	-0.106443		0.111649	0.0456712		0.421955	0.152114	10.5216	11.0028	10.7863	10.6036	10.6978	11.1131	10.7707	11.2491	11.2603	11.3264	11.4046	10.817	10.4147	10.8626	10.7549	11.8174	10.332	12.0688	11.5078	10.5245	10.6384	10.8918	11.2324	10.9204	11.4883	10.9061	10.9061	11.3788	11.1007	9.69697	10.9622	11.2149	11.1312	11.0748	11.1131	10.5859	11.1855	11.5498	10.6618
Hex2Cer(d18:1/16:0)		0.0182501	-0.00677468		0.0863916	0.0272901		0.0995055	0.0340647	15.3789	15.4587	15.3117	15.3739	14.9429	15.1931	15.1042	16.1427	15.5497	15.358	15.7618	15.2238	15.4322	14.823	15.146	15.8827	15.343	16.0408	15.5234	15.7006	14.9219	15.181	15.6124	15.3103	15.6064	15.5827	15.168	15.5315	15.8235	15.2657	15.5724	15.5332	15.0434	14.9529	15.4541	15.4964	15.1377	15.9722	15.6351
Hex2Cer(d18:1/18:0)		2.09118	-0.370182		0.436896	-0.121619		1.36664	0.248563	11.1007	10.9737	11.3592	11.0607	10.7065	11.2981	11.0928	11.5892	11.3939	11.7009	10.7632	10.8533	10.978	11.0362	11.7207	11.3437	11.1183	11.6698	11.643	11.3864	11.3393	10.9564	11.8529	11.0741	11.5396	11.421	10.891	11.2877	11.2348	11.1085	10.9564	11.0154	11.1273	10.0279	10.8665	11.3636	10.7296	11.4157	11.2644
Hex2Cer(d18:1/20:0)		0.176329	-0.0774935		1.04051	0.335627		1.40676	0.41312	10.0279	10.1861	9.49185	9.50581	9.10066	9.23601	9.0634	10.6339	9.25974	10.3253	9.88111	9.22159	9.3837	9.99435	9.71596	10.0526	9.25974	9.43045	10.2796	10.1548	10.7764	9.64205	10.1007	10.1712	10.4778	10.6321	10.3432	10.352	10.403	9.75656	10.5536	10.1396	9.783	9.45943	9.26444	10.2384	9.18735	10.3185	9.88111
Hex2Cer(d18:1/22:0)		0.0608963	0.0294939		0.487449	0.16232		0.433076	0.132826	11.3157	11.461	11.6671	11.056	11.3531	11.2755	11.1254	11.9274	11.1376	11.2052	12.1036	11.5812	11.643	11.6475	11.3493	11.8807	11.0492	11.8134	11.3426	11.7891	11.3476	10.703	11.6257	12	12.2207	11.8098	11.9625	11.952	12.374	11.1699	11.6812	12.0133	11.4247	11.0647	11.221	11.3896	10.8098	12.3086	11.5906
Hex2Cer(d18:1/24:0)		0.619355	-0.202092		0.137491	-0.0617462		0.469149	0.140346	10.4491	10.8994	11.0272	11.1241	11.1984	11.7074	11.3955	11.2082	11.7087	11.1649	11.9524	11.318	11.5098	11.5275	11.3112	11.647	10.6101	11.7082	11.5613	11.8098	11.2986	11.0042	11.6421	11.1261	11.6957	11.5459	11.5708	11.6636	11.9432	10.4512	10.8665	11.6133	10.9837	10.7125	11.1299	10.6073	11.0098	11.9377	11.3707
Hex2Cer(d18:1/24:1)		0.518871	0.129093		0.912781	0.199168		0.410973	0.0700755	12.9665	13.2095	13.1178	13.4176	13.0658	12.9694	13.2075	13.5613	13.3947	13.2444	13.6005	13.4659	13.3347	13.1515	13.4118	13.5708	13.4401	13.5651	13.1801	13.1621	13.0689	13.376	13.5075	13.0348	13.5441	13.4537	13.0785	13.7858	14.0487	13.5088	13.5746	13.2873	13.0954	12.8954	13.675	13.3768	13.0067	14.1631	13.6487
Hex2Cer(d18:1/26:0)		0.145206	0.150712		1.45817	-0.826404		1.45567	-0.977116	8.2384	7.78136	9.76984	8.19476	7.40088	7.49985	7.83289	9.62753	8.45533	6.98868	9.34651	9.81698	9.74651	7.50779	6.82018	7.66534	8.69697	7.12928	6.26679	9.19722	7.87036	9.40088	7.44294	7.09803	4.90689	7.99435	7.67243	6.88264	7.67948	8.26209	8.31288	9.10591	7.17991	7.64386	5.85798	8.57743	6.84549	7.70736	8.22882
Hex2Cer(d18:1/26:1)		0.0971778	0.0866897		0.0146197	0.0126312		0.104507	-0.0740585	7.69349	8.11894	7.69349	7.31288	6.89482	7.8009	7.85175	8.11894	9.20212	8.11894	8.15987	7.5157	7.2384	8.92184	8.27612	7.90087	7.57743	7.35755	7.31288	6.79442	7.94837	6.6865	7.57743	7.57743	7.31288	9.51377	8.04439	8.45121	8.94544	6.65821	7.70736	6.89482	7.57743	7.63662	8.69349	7.2384	6.6865	7.57743	9.77314
Hex3Cer(d18:1/16:0)		1.46296	-0.256272		0.724118	-0.14999		0.431209	0.106282	12.4886	12.3548	13.0333	12.5382	12.0032	12.4265	12.757	12.9573	12.7356	13.0067	12.6517	12.5218	12.5236	12.1858	12.6898	12.9399	12.4886	13.1801	13.0652	12.8232	12.3715	12.4767	12.8269	12.4767	13.0865	12.7688	12.5934	12.6751	12.9764	12.2802	12.7112	12.3479	12.4564	12.1173	12.3021	12.5565	11.9726	12.7328	12.3264
Hex3Cer(d18:1/18:0)		0.696341	-0.455533		0.279406	-0.224833		0.344457	0.2307	8.81057	8.67948	9.92778	8.11374	9.16239	8.89785	9.55842	10.983	9.46352	9.66356	9.62936	8.15987	9.71425	9.61287	8.25267	9.8392	10.137	10.0224	10.1497	9.99577	8.98299	7.8392	9.61839	9.08746	10.0755	10.1497	6.75489	9.77808	10.3106	9.73132	9.91289	8.61102	8.3443	8.25267	8.57743	9.55842	9.08746	10.1737	8.74819
Hex3Cer(d18:1/24:1)		0.0935744	0.0413862		0.23652	-0.0948833		0.452133	-0.136269	10.3365	10.6321	11.5108	11.0485	10.1472	10.9607	11.2456	10.5934	10.825	11.1351	10.9031	11.1351	10.8361	10.5878	10.7465	10.8439	10.7566	10.8788	11.1504	10.23	10.445	10.5018	11.032	10.4471	11.5338	10.3837	10.7448	11.3712	11.5454	10.5255	10.9344	10.2204	10.6961	10.5372	11.0848	10.5651	9.7364	11.0861	11.0279
Hex3Cer(d18:1_20:0)		0.535009	0.277832		1.08499	-0.391445	+	2.16286	-0.669277	8.64386	8.95128	9.43463	8.03892	8.21917	8.62205	8.70736	9.20701	8.74819	9.11634	8.43463	8.78463	9.59991	7.15987	8.74819	7.48382	8.09803	9.08481	7.48382	8.39232	7.86419	7.74819	7.93664	8.78463	9.35755	7.66534	7.94837	8.95128	8.86109	8.50779	9.37938	8.64386	8.12928	8.05528	7.66534	8.11894	7.62205	7.93664	9.59991
Hex3Cer(d18:1_22:0)		0.428275	0.196123		0.0694331	0.0452001		0.318318	-0.150923	8.81057	9.40514	10.5127	9.5216	9.0634	9.5411	10.1254	10.543	9.50184	10.2773	9.8392	10.0795	8.75822	9.40514	9.68124	9.69697	9.71425	9.69697	9.76321	9.44501	9.05257	9.27612	9.27612	8.98299	10.817	9.20945	9.85487	11.0362	9.58871	10.0098	9.64746	9.71425	10.255	10.363	9.18488	8.67948	8.87037	9.80413	9.55842
HexCer(d16:1/22:0)		0.977389	-0.295473		0.0212774	0.0118859		0.92415	0.307359	11.3685	10.0875	10.3208	9.80896	9.89936	9.94105	10.137	10.0224	10.1611	10.7944	10.062	9.13699	10.6239	10.0755	9.95565	10.983	10.137	10.8194	10.3805	10.1861	11.0492	9.87037	10.5028	10.7944	11.1189	10.4868	10.062	10.2095	10.6303	9.85487	9.98299	10.5127	10.8017	10.5498	9.34207	10.2131	9.36413	10.6008	10.3945
HexCer(d16:1/24:0)		0.454004	-0.207009		0.239745	-0.144658		0.0953632	0.0623503	10.7142	10.2204	10.5343	9.20945	8.98299	10.1624	9.79442	9.16239	10.7912	9.94105	10.5859	8.59991	10.1497	10.0098	9.55842	10.0875	9.32193	10.0875	9.71425	10.1861	10.7389	9.34207	10.5401	10.1007	10.8017	9.16992	8.9542	9.42417	10.2432	9.32193	9.58871	10.1007	10.0914	9.69697	8.99152	10.4838	9.20945	10.7863	10.0755
HexCer(d18:1/14:0)		0.313303	-0.155133		0.0164121	-0.00868981		0.300378	0.146443	8.60733	9.5157	8.84862	8.54689	8.5157	8.15987	8.48382	9.27612	8.5157	8.87344	9.53138	8.41785	8.19967	7.07682	9.33092	9.36632	8.60733	9.20212	8.77479	8.84862	8.77479	9.03617	9.03342	8.69349	9.70563	8.94544	7.70736	8.57743	9.05799	8.63662	8.03892	9.09276	9.01402	8.94544	8.07682	9.25974	9.03617	8.92184	9.01402
HexCer(d18:1/16:0)		1.48857	-0.37365		0.807622	-0.236112		0.513017	0.137538	13.6062	13.3738	13.8094	13.3115	12.8779	12.7885	13.2983	13.8525	13.5579	13.5028	13.7093	13.1721	13.4501	13.0184	13.34	13.5659	13.3833	13.8431	13.502	13.8224	13.2678	13.3236	13.5221	13.5227	14.4406	13.5464	12.9551	13.1163	14.1166	12.6876	13.3643	13.4239	12.9335	12.3426	12.9116	13.2928	12.7509	13.6823	13.6633
HexCer(d18:1/18:0)		0.834777	-0.196764		0.362812	-0.157948		0.0712586	0.0388159	10.9901	11.0403	11.3498	10.4909	9.05257	10.1523	10.8017	11.4236	11.2444	10.9801	11.043	10.5565	10.2889	10.1293	10.3902	10.6856	11.0389	11.062	10.703	10.6339	10.8918	10.4686	11.0768	10.5058	11.3939	10.9388	10.8865	10.8986	10.7993	10.2107	10.3891	10.3565	10.6671	10.0084	10.8971	10.9958	10.2842	10.6742	10.2935
HexCer(d18:1/18:1)		0.893679	-0.338389		0.597674	-0.285863		0.0899177	0.0525266	9.33092	9.64205	9.35755	7.7879	8.74819	8.33092	9.07948	9.58871	9.77643	9.64205	9.80574	8.40939	9.08481	8.94544	8.74819	9.42206	8.15987	9.40939	9.23601	9.67066	9.05257	8.87958	8.97441	9.38802	10.1163	9.26444	9.3966	8.52356	9.22159	8.65821	9.69523	8.89785	8.93369	8.59991	9.21189	7.13955	8.72792	9.01959	8.84235
HexCer(d18:1/20:0)		1.154	-0.23908		0.0930165	-0.0422148		0.539925	0.196865	10.7566	10.3608	11.0647	10.3772	10.1472	9.92481	10.2348	11.7495	11.1183	10.8106	10.6555	9.76653	10.1935	10.6156	10.2981	10.5255	10.4594	10.5821	10.7993	10.8619	10.9031	10.332	11.0279	10.8313	11.6644	10.8186	10.7814	10.0526	10.5594	10.4263	10.7616	10.2131	10.6046	10.2703	10.5765	10.4094	10.1687	11.0014	10.7863
HexCer(d18:1/22:0)		1.28917	-0.291205		0.326421	-0.113616		0.633744	0.177589	13.6847	13.6387	13.7317	14.2049	13.489	13.1067	13.7368	14.6514	13.8444	13.4936	13.9172	13.2556	14.0371	13.5693	13.8928	13.8441	13.8757	13.9997	13.6921	14.2334	13.8829	13.5379	14.0469	14.1649	14.7654	13.5955	13.441	13.0229	14.2227	13.3334	13.7539	13.829	13.3806	13.0896	13.767	13.7198	13.5806	14.3295	13.8447
HexCer(d18:1/23:0)		1.48395	-0.403423		0.646591	-0.209172		0.815285	0.194251	13.0168	12.9061	12.966	12.5452	12.3261	12.5336	12.7349	13.1746	13.0244	12.7043	13.2734	12.3531	12.6939	12.6237	13.0689	12.966	12.9522	13.1801	13.0959	12.9257	12.9097	12.2773	13.4611	12.6225	13.7341	12.9607	11.9929	12.6389	13.2006	12.2494	13.1855	12.48	12.745	11.8435	12.0878	12.2986	12.2494	13.5333	13.0283
HexCer(d18:1/24:0)		1.8203	-0.332617		0.72132	-0.167144		0.846669	0.165472	14.1003	14.2938	14.4053	14.3024	14.0011	13.8995	14.3562	14.6051	14.3381	13.8971	14.4053	13.8869	14.7017	14.1711	14.4149	14.0236	14.5092	14.4549	14.1627	14.5823	14.4836	14.1887	14.8808	14.4544	14.9472	14.0706	13.7532	13.9276	14.5569	13.7215	14.1167	14.3782	13.9268	13.5913	14.2198	13.9893	13.8199	14.8465	14.1723
HexCer(d18:1/24:1)		0.460143	-0.136837		0.121057	0.051609		0.77166	0.188446	13.9154	14.0596	14.2362	14.0555	13.2776	13.5885	14.0836	14.186	14.4893	14.0026	14.066	13.0393	14.0778	13.9091	14.1759	14.2546	14.0086	14.1636	14.0644	14.2309	13.9817	13.9314	14.2656	13.7035	14.8212	14.0167	13.9783	14.0679	14.7964	13.4089	14.1205	14.2397	13.73	13.221	14.2298	13.8636	13.5314	14.0175	14.5434
HexCer(d18:1/26:0)		0.242392	-0.108316		0.185205	0.101062		0.473083	0.209379	8.32193	8.6865	8.60363	7.88874	7.08746	8.48382	8.54689	8.96	9.10066	8.79766	7.96	9.5812	8.6865	8.49985	8.51964	8.23362	8.31741	8.65464	8.87344	7.94251	9.11894	9.01123	8.35755	9.35755	9.27845	9.26209	8.77479	8.88874	8.40088	9.05528	8.87652	7.8009	8.86419	8.27612	9.01681	9.1267	8.25267	9.09276	7.59246
HexCer(d18:1/26:1)		0.721159	-0.257721		0.203575	0.0945933		1.1781	0.352314	8.32193	8.16491	8.7039	8.26679	8.23362	8.19967	7.91886	8.62571	7.13955	8.60363	8.5812	7.84549	8.98014	8.58871	7.9542	8.87958	8.633	8.30834	9.05528	8.94544	8.08746	8.65105	8.98584	7.8009	9.33316	8.94251	8.83289	8.01123	9.40088	8.09276	8.23362	8.90388	8.46761	7.63662	8.22882	8.85487	7.73471	8.36194	8.05528
HexCer(d18:2/16:0)		0.210305	-0.136322		0.307986	0.189647		0.597682	0.325969	9.25503	8.46352	10.2204	8.50383	9.03617	8.81057	7.42626	9.23122	9.20945	9.59433	9.27612	8.0607	9.42417	9.13699	8.73471	9.18488	9.44501	9.57743	10.137	10.3531	9.13699	7.9542	8.61102	8.61102	9.80896	10.058	8.31288	8.9542	9.74651	8.57743	9.61287	9.68124	8.63662	7.8392	9.03617	9.89936	9.0634	9.77808	9.8392
HexCer(d18:2/18:0)		0.268653	-0.160889		0.114218	-0.0767508		0.174386	0.0841387	9.11374	9.87037	9.34207	8.53916	8.25267	8.87037	8.67948	9.3837	8.81057	8.81057	8.89785	8.25267	8.15987	9.3837	8.50383	8.8392	8.29002	9.44501	9.62936	8.61102	8.58871	8.01123	9.11374	9.08746	9.20945	9.36413	7.91886	7.9542	9.65821	8.0607	9.62936	9.08746	9.5216	8.8392	9.5216	8.71425	8.43879	9.3837	7.25739
HexCer(d18:2/20:0)		1.28814	0.428633		0.899879	0.258373		0.392635	-0.17026	8.8392	8.0607	9.32193	8.74819	8.15987	9.00843	8.87037	9.00843	8.81057	8.71425	8.11374	8.46352	8.9542	8.3837	9.11374	8.77808	8.42626	8.62571	8.67948	8.64746	8.3837	8.15987	6.84549	8.64746	9.5216	8.64746	9.34207	9.29921	9.3837	9.03617	9.08746	9.11374	9.08746	8.8392	7.9542	9.32193	8.57743	9.13699	8.25267
HexCer(d18:2/22:0)		0.491844	-0.148166		0.0225085	0.0121378		0.416686	0.160304	11.2264	11.1131	11.1189	11.4346	10.2656	10.5498	10.7863	11.8238	11.2992	10.7549	11.6515	9.8392	11.1131	10.4929	11.1818	11.1007	11.4548	11.1459	11.4099	10.8321	11.4497	10.9484	10.9084	11.1007	11.8734	11.1618	10.9965	10.6812	11.3208	10.7142	11.4883	11.0028	10.983	10.2586	11.2883	10.8696	10.5527	11.7009	11.2773
HexCer(d18:2/23:0)		1.24328	-0.343647		0.888388	-0.302232		0.0790748	0.0414151	10.4346	10.8549	10.2877	9.16992	9.47776	9.96867	9.77808	10.5584	10.7624	10.5498	10.6411	9.50184	10.2324	10.0362	10.7091	9.91289	9.79442	10.1497	10.3531	9.8392	10.137	9.37069	10.2432	10.8986	10.8773	10.4346	9.72451	9.95565	10.255	9.00843	10.6865	9.783	9.69697	9.66356	9.71425	9.64746	9.57743	10.1215	10.4543
HexCer(d18:2/24:0)		0.584161	-0.171944		0.595542	-0.181072		0.0332012	-0.00912835	11.3247	11.568	11.9073	11.4984	11.2992	11.7091	11.6036	12.2122	11.6416	11.643	11.6768	11.2033	11.8514	11.2603	11.5859	11.4691	11.6211	11.7469	11.4099	11.5498	11.8599	11.2992	11.6644	11.7142	12.0658	11.7731	11.643	11.31	12.1529	10.7228	11.6124	11.643	11.3476	11.1189	11.6344	10.3945	11.5236	12.1046	11.577
HipAcid		0.765537	-0.798101		1.77215	-1.08053		0.22739	-0.282428	13.1041	13.0205	12.7647	10.7969	12.0451	10.4828	12.6638	11.1855	12.4406	12.5812	13.4846	12.1975	11.9144	12.5277	11.4062	15.2275	10.0821	11.0954	12.5584	12.8997	8.56224	11.7997	11.7645	11.0587	12.3485	13.6794	10.2609	13.5169	11.5083	11.6591	11.0362	11.4184	11.902	12.0563	8.29462	11.2574	10.9873	10.5157	10.2216
His		0.174237	0.0579759		0.388567	0.101661		0.114699	0.0436846	16.2815	16.1322	17.2265	16.7332	16.3219	16.0138	15.9834	16.0761	16.4095	16.1725	16.2405	16.1687	16.5512	15.9851	16.3807	16.0256	16.1764	16.4289	17.0939	16.5787	16.7396	16.0384	16.2935	16.7855	15.6474	16.7051	16.1921	16.3902	16.5222	16.2219	16.7558	16.1754	16.6375	17.0344	16.055	16.5375	16.2519	16.4447	16.414
Hypoxanthine	+	2.78979	-1.69832		1.39299	0.511778	+	3.96785	2.2101	11.1643	11.8142	13.4094	12.0158	11.6092	11.2515	12.2943	12.1016	12.0798	11.6891	11.7495	11.1299	11.5132	11.8443	11.556	16.3701	15.9511	14.9119	14.6184	13.0743	13.7723	12.4466	14.2626	15.8056	15.275	12.6649	12.5328	12.7924	13.1997	11.825	11.5845	11.9723	11.5488	12.2565	12.129	12.7534	13.554	12.3171	12.0095
Ile		1.33053	-0.308415		0.222257	-0.0762345		0.67233	0.232181	16.9672	16.4279	17.6667	16.8483	16.7694	16.3568	16.3579	15.7611	16.5015	16.4697	16.5233	16.1141	16.6707	16.1802	16.8537	16.3446	16.4833	17.0878	17.3943	16.6223	16.8986	16.5663	16.9314	17.891	16.8624	16.3371	16.25	16.3432	16.702	16.5417	16.8598	16.3799	16.4315	16.9384	16.3026	16.0623	16.4758	16.5114	16.6451
Ind-SO4	+	2.25739	-0.817842		0.680998	-0.386789		0.693773	0.431053	14.2348	14.3238	14.9798	15.3306	15.4107	13.4718	14.2875	14.3237	14.1533	13.0931	14.9159	12.1908	14.5828	15.1464	14.7779	14.6785	15.46	14.3703	15.7542	14.6124	13.0413	14.6915	14.9475	14.6218	13.3851	15.4155	14.2419	14.1209	14.4107	14.6423	12.9944	14.3207	14.1373	14.4278	12.8412	13.2139	13.4316	13.6969	13.791
Lac		0.0572309	0.0222579		3.67304	0.611942	+	3.29209	0.589685	17.5672	16.7805	16.9748	16.69	16.9404	16.2672	17.3319	17.3285	16.6643	16.65	16.4634	16.8597	17.1521	17.1945	16.7727	17.7369	17.194	17.3134	17.3946	18.1865	17.7363	17.7624	17.0959	17.69	17.8152	17.4435	17.586	17.443	18.0745	17.5701	17.6204	17.6729	17.066	17.1464	17.427	17.8039	17.8503	17.5668	16.7978
Leu		1.26386	-0.255952		0.17836	-0.058054		0.677674	0.197898	15.8387	15.2968	16.6225	16.1008	15.7142	15.5146	15.4673	15.046	15.6652	15.5222	15.5939	15.2633	15.8613	15.3467	15.8172	15.412	15.8139	16.0911	16.3057	15.9103	16.0035	15.538	15.8748	16.7379	15.6419	15.5866	15.2558	15.5165	15.8292	15.6199	15.9571	15.2733	15.5076	15.9829	15.4665	15.267	15.5366	15.7366	15.8031
Lys		0.0593277	-0.0337008		0.293574	0.135759		0.32346	0.16946	16.9154	16.0208	17.6146	16.7882	16.0391	15.8697	15.8299	15.4642	16.5384	16.1751	16.5177	15.7508	16.5667	15.3731	16.7174	16.3222	16.2905	16.6861	17.4567	16.4133	17.0386	15.7129	16.2809	17.3054	15.8935	16.8029	16.2145	17.0741	16.7048	16.3173	16.998	15.833	16.4538	17.004	16.1531	16.5393	15.6715	16.2417	16.6502
lysoPC a C14:0		0.161265	-0.0919519		0.0372228	-0.020769		0.127748	0.0711829	15.0236	14.6751	15.214	13.9895	15.1369	15.3402	15.2962	14.1792	14.8622	15.4547	14.7574	15.2127	14.2914	15.2428	14.8879	15.4143	14.4422	14.6203	15.2176	13.8006	15.7057	14.6234	15.7828	15.1357	14.0202	15.4649	14.9972	15.3561	13.7883	14.648	14.2664	15.5148	15.6028	15.2926	15.2547	14.8324	14.5313	14.6704	14.4081
lysoPC a C16:0		0.765291	0.195681		0.494019	0.110702		0.264063	-0.0849784	20.7378	21.0274	21.1196	20.6807	20.5357	21.1844	21.2419	20.7972	20.5706	20.9724	20.3024	20.8447	20.9498	20.5494	20.8885	20.9953	20.952	20.3136	20.6844	20.2694	21.5944	20.6927	21.1809	20.8227	20.0098	20.9069	21.1472	21.3776	20.8806	21.0019	21.0641	21.4782	20.8925	20.7901	20.9197	21.0133	20.6118	20.7689	20.4581
lysoPC a C16:1		0.363325	0.161421		0.284346	0.119158		0.0667159	-0.0422631	15.8985	15.7006	16.3896	15.1622	14.8104	16.19	16.4231	15.1539	15.5793	15.5742	14.9398	14.9709	15.3381	15.0835	15.2349	15.4569	15.7268	14.9918	15.5425	14.7993	16.7688	15.7376	16.2662	15.6304	14.3628	15.9796	16.1412	16.13	15.3906	15.5702	15.3137	16.1285	15.6184	15.4978	16.0748	15.7724	15.0329	15.3827	15.6264
lysoPC a C17:0		2.15191	0.420913		1.04782	0.222631		0.695556	-0.198282	14.7842	15.2328	14.9238	14.9739	14.7414	15.5593	15.0987	14.7257	14.8572	15.8412	14.8074	14.7095	14.9415	14.3479	15.1696	15.3044	15.0857	14.6269	14.9563	14.1684	15.2983	14.225	15.285	14.6051	14.4946	15.0517	15.2243	15.9199	15.1428	15.3024	15.3714	15.4606	14.8261	15.3566	15.1893	14.8707	14.9932	15.4628	14.9709
lysoPC a C18:0		0.354972	0.133438		0.096576	0.035403		0.26084	-0.0980346	18.8154	19.2906	19.3041	19.0484	18.8098	19.4595	19.5667	19.5277	18.8614	19.5823	18.612	19.249	19.1615	18.7364	19.3198	19.3844	19.0455	18.6244	18.4799	18.7627	20.3419	18.8671	19.2359	19.3225	18.7244	19.169	19.2632	19.771	19.1578	19.5067	19.5761	19.8274	18.6959	18.7585	19.2671	18.7893	19.1197	19.2106	18.8054
lysoPC a C18:1		0.788099	0.253545		0.195319	-0.0772513		0.973898	-0.330796	18.4435	19.1898	19.4776	18.9376	18.3928	19.1996	20.122	18.7334	18.6509	19.227	18.6191	19.1533	18.9952	18.3095	19.1338	18.4793	19.1803	18.2803	18.411	18.0577	19.7713	18.929	19.0335	18.6626	17.8089	18.7843	19.0511	19.2592	18.6506	19.058	19.0161	19.5129	18.6173	18.3898	19.3986	18.4615	18.7843	19.0699	18.8683
lysoPC a C18:2		0.337061	-0.139818		2.00284	-0.52631		1.10334	-0.386491	19.541	20.5686	20.2937	19.3112	19.4493	19.8745	21.0658	19.2381	19.351	19.6919	19.4989	19.8213	19.9447	18.8099	19.8646	18.9987	19.6131	19.8686	19.6061	18.5552	20.0936	19.9664	19.7137	19.7542	18.6348	19.1467	18.9937	19.2818	18.8595	19.3864	19.6306	20.3753	18.9461	19.4214	19.4021	18.9354	19.4714	18.9841	19.1202
lysoPC a C20:3		0.249699	-0.120377		0.717164	-0.260704		0.376967	-0.140327	16.0257	16.0898	15.81	15.2904	15.4364	16.1282	16.6538	15.4857	15.2678	15.9093	15.8502	15.5479	15.4392	14.9261	15.6654	15.3324	15.7562	15.1046	15.3032	15.0468	16.4322	15.9999	16.3194	15.7414	15.6908	15.7917	15.5469	15.1009	14.9489	15.4556	15.2798	16.8216	15.3245	14.5457	16.2313	15.7111	15.2044	15.6913	15.6832
lysoPC a C20:4		0.336062	-0.117921		0.901008	-0.235692		0.277395	-0.117771	17.1264	17.2601	17.6674	17.4318	16.7004	17.8475	18.3547	17.2839	17.1403	17.3873	17.2085	16.726	17.706	16.7759	17.5419	16.8105	17.6677	17.0231	17.0932	16.9138	18.4591	17.2002	17.7995	17.1371	16.8476	17.0394	17.2298	17.3409	17.0373	17.6682	17.6099	17.3232	16.8997	16.8572	17.0703	16.7128	17.0462	16.8386	17.142
lysoPC a C24:0		0.0757692	-0.0605374		0.0996809	0.0802994		0.237202	0.140837	11.633	12.1043	13.5345	12.3001	12.2134	13.0926	12.2315	13.7013	12.2479	12.8891	13.638	12.1802	12.6549	12.1257	12.8623	13.6276	12.2694	12.2943	13.7767	13.3873	12.8359	12.0674	12.1053	12.7292	13.474	12.6965	12.9207	13.0934	12.0276	12.2682	13.9631	13.3834	12.2694	14.2404	13.564	11.577	12.0802	12.5488	11.5285
lysoPC a C26:0		0.11453	-0.115895		0.155899	0.156111		0.348703	0.272006	13.145	13.6058	14.6952	12.7337	13.5183	14.3335	12.7277	14.9689	12.7149	14.0418	15.3528	12.6339	13.4058	13.348	13.8011	14.7545	13.2362	13.3663	15.4919	14.7638	13.2006	13.1838	12.6738	14.2526	15.0579	14.2829	14.1415	13.6359	12.6786	12.7987	14.9774	15.2916	13.6654	15.2391	15.568	13.3319	12.9018	13.2655	12.4112
lysoPC a C26:1		0.314294	-0.212649		0.0220336	-0.0205068		0.286481	0.192143	12.5983	13.0775	14.6494	12.8609	12.9207	14.1264	12.9451	14.1385	12.7883	13.6365	14.7135	12.0841	13.3071	13.2697	13.4548	14.1913	13.2384	13.2812	14.8168	14.2511	13.1841	12.9041	12.2998	13.7118	14.1988	13.5423	13.9298	13.6346	12.6976	12.8836	14.5475	13.9239	13.3198	14.6618	14.2019	12.2506	12.3617	12.7653	12.4017
lysoPC a C28:0		0.0817661	-0.0702372		0.219195	0.173591		0.382663	0.243828	12.7713	13.4767	14.2569	12.6348	13.1611	13.8694	12.5314	14.4812	12.6695	14.13	14.6593	12.7522	12.9431	13.2527	13.348	14.4206	12.8551	13.3397	14.6655	14.3241	13.285	12.8382	12.6177	13.9946	14.7326	13.8329	13.6805	13.468	12.649	12.5843	14.4862	14.8094	13.2639	14.6421	15.128	12.815	12.8876	13.539	12.6407
lysoPC a C28:1		0.214173	-0.132202		0.176867	0.125657		0.500323	0.257859	13.6232	13.8508	14.7275	13.5722	13.5404	14.5226	13.3323	14.8115	13.1633	14.4563	15.2174	12.8353	13.7471	13.8781	14.139	14.9348	13.5152	13.9756	15.1044	14.6781	13.942	13.5631	13.4776	14.414	14.8142	14.3161	14.2581	14.106	13.4486	13.4263	14.9763	14.7857	13.8687	15.1216	15.2178	13.1983	13.2229	14.0355	13.3676
Met		0.605631	-0.1917		0.274819	-0.121072		0.119839	0.0706287	16.6728	16.1136	18.2202	16.8639	15.8031	15.9962	16.4201	16.0497	16.3255	16.3967	16.3829	15.818	16.8335	15.8168	16.4778	15.6227	16.3138	16.921	17.4628	16.8121	16.7997	16.4607	16.4248	17.1614	16.0027	16.5381	16.0723	16.3115	16.4686	16.2335	16.8878	16.096	16.1651	16.8248	16.2575	16.1443	16.4491	16.102	16.3098
Orn		0.0416214	0.0237505		0.970406	0.332163		0.749187	0.308412	15.8122	15.4264	16.9025	16.2283	16.1166	15.0063	15.4579	15.0072	15.4295	15.5055	14.9774	15.3443	15.6952	15.3293	15.5841	15.5921	15.5589	15.7332	16.2129	16.4076	16.404	15.4591	15.1455	17.205	15.8271	16.4597	15.8483	16.4872	16.1424	16.2037	16.688	15.9777	15.5474	16.4412	15.6859	15.6308	15.0055	15.6928	15.8763
PC aa C24:0		0.428734	-0.294785		0.163486	-0.155419		0.182065	0.139366	13.1074	15.3608	15.0711	13.3525	13.4971	14.4131	13.4675	15.0038	12.7653	14.4027	15.284	12.8815	13.728	14.0203	14.0663	14.5535	13.587	13.6831	15.2382	14.8259	13.9934	13.3888	13.2232	14.4638	14.8787	14.2243	14.2178	13.0427	13.077	13.4621	15.2405	14.6132	13.7054	15.4212	15.314	12.66	13.0876	13.7539	12.7187
PC aa C26:0		0.12218	-0.109878		0.0124552	0.0132164		0.156156	0.123095	15.8185	16.6651	18.0499	15.8623	16.3542	17.0734	16.1806	17.6926	15.6356	17.0511	18.0673	15.8047	16.3433	16.4974	16.6079	17.3581	15.9955	16.434	18.292	17.3686	16.1465	16.2142	15.6305	17.1592	17.3869	17.1081	16.9459	16.5283	15.7941	15.6667	17.7791	17.9755	16.71	18.2974	17.9301	15.9227	15.7354	16.0591	15.426
PC aa C28:1		1.78522	-0.314036		0.338449	-0.104134		0.895545	0.209902	17.9191	17.9978	18.0848	17.2825	17.0773	17.7838	17.5047	17.6714	17.7356	18.0561	18.2953	17.1215	17.7803	17.883	17.446	18.2192	17.397	17.8375	18.2996	18.2253	17.74	17.787	17.984	17.8904	18.0377	18.292	17.5756	17.5113	17.5549	17.0523	17.7724	17.8459	17.7216	17.9463	17.8804	17.6299	16.8494	17.8655	17.7508
PC aa C30:0	+	2.26116	-0.53879		0.723145	-0.270894		0.819449	0.267895	18.2418	17.7086	19.0027	17.231	17.4661	18.2994	18.2702	17.667	17.9269	18.608	17.9986	17.8443	17.2412	18.3327	17.8113	18.6279	17.8038	17.7929	18.9344	17.8639	18.1449	18.1088	18.7117	18.1527	18.0268	18.6765	17.8072	18.1499	17.3294	16.8649	17.383	18.2581	18.6032	17.7725	17.6568	17.8079	16.9747	17.999	17.3774
PC aa C30:2		0.0899884	-0.0767155		0.0207475	0.0177854		0.123703	0.0945009	13.1704	14.3093	14.745	14.0527	14.0513	14.221	14.2041	13.6238	12.716	14.5769	15.0796	13.6873	12.9605	13.9389	14.0554	14.2874	13.9446	12.255	15.272	14.9863	13.7168	14.854	13.0529	13.9567	14.555	13.7511	14.0476	13.4308	13.9253	11.9046	14.7793	14.2182	13.8907	14.8676	15.1908	13.8789	13.4676	14.4605	13.567
PC aa C32:0		1.09209	-0.230473		0.0475597	-0.0198316		0.983857	0.210642	19.3885	19.1762	20.1082	19.0376	18.5699	19.4239	19.3757	19.1554	19.3546	19.5204	18.9578	18.7756	19.1162	19.3108	19.0937	19.5487	19.3271	19.0159	19.8671	19.4746	19.5581	19.4306	19.6221	19.2459	19.4814	19.7222	19.3642	19.8193	19.4449	18.8243	19.1596	19.5019	19.6004	18.8657	19.1123	19.2344	18.4198	19.5017	18.8537
PC aa C32:1		1.53006	-0.663603		0.431545	-0.289712		0.703275	0.373891	19.9117	19.3349	20.7179	18.5432	18.2031	19.8087	20.3801	18.4981	19.2459	19.4229	18.7535	18.6375	18.432	19.9218	18.7781	19.5512	19.3907	18.6848	20.3919	18.9072	20.1886	19.8255	20.1569	19.6747	18.8341	20.4447	19.5143	19.4797	18.7482	17.695	17.9123	19.718	20.2692	18.4834	19.0174	19.5422	17.6325	19.2693	18.8417
PC aa C32:2		0.513509	-0.269133		0.1686	-0.106074		0.314517	0.163059	17.7694	17.9329	17.9363	16.6091	17.5592	17.6792	18.1245	16.5228	17.2156	17.9863	18.0515	18.0588	16.86	18.1472	17.3463	17.7625	17.0891	17.1585	18.7348	16.6793	17.9573	17.9566	18.3606	17.8634	17.1278	18.2421	17.5624	17.8295	16.5056	16.7582	16.8874	18.5418	18.8404	17.7145	17.906	17.4891	16.9364	17.1746	16.7808
PC aa C32:3		1.1662	-0.225786		0.011453	0.00396795		1.14272	0.229754	14.4494	14.8573	14.9851	14.2909	14.1808	14.5193	14.7798	14.4607	14.3299	14.8702	14.9642	14.109	14.1926	14.6265	14.5686	14.8395	14.2365	14.3496	15.4177	14.7529	14.7852	14.6996	14.8095	14.9558	14.7992	15.1354	14.4975	14.8809	14.294	14.3521	14.7595	14.7582	14.6867	14.8753	14.8554	14.2437	13.9044	14.5459	14.3872
PC aa C34:1		0.703545	-0.244375		0.224801	-0.104247		0.407162	0.140128	23.2094	23.2894	24.1142	23.2336	22.4292	23.1312	23.8895	23.235	22.9565	23.4892	22.9985	22.833	22.9667	23.4798	23.0358	23.2595	23.3994	22.6097	23.7167	23.1364	23.6824	23.6061	23.4985	23.4328	22.7898	23.9503	23.4391	23.3763	23.3072	22.523	22.7199	23.6103	23.8524	22.3145	23.2072	23.3015	22.1027	23.7004	22.9657
PC aa C34:2		1.39199	-0.276148		0.73179	-0.178163		0.420359	0.0979849	24.4565	24.8337	24.7862	24.0947	23.9693	24.1859	24.6953	24.1783	24.0561	24.4872	24.3904	24.1172	24.2197	24.5213	24.1753	24.3256	24.1118	24.1307	24.9439	24.239	24.4218	24.8253	24.4313	24.6194	24.2793	24.7198	24.3087	24.1441	24.323	23.7304	24.092	24.9605	24.6418	24.0134	23.9632	24.4294	23.6196	24.1276	23.8009
PC aa C34:3		0.792832	-0.285101		0.537889	-0.206501		0.150569	0.0786004	19.7129	20.1636	19.9357	18.995	19.0607	19.304	20.1622	18.4363	19.0688	19.5871	19.5292	19.1019	19.0516	19.7945	19.0341	19.3404	19.2076	18.704	20.0337	18.5201	19.7523	19.9303	19.7943	19.9918	18.9377	20.0899	19.6211	19.2519	18.7909	18.735	18.7282	20.1097	19.8223	19.3434	19.1482	19.285	18.5392	19.1055	18.9439
PC aa C34:4		1.60789	-0.60094		0.494624	-0.213497		0.939859	0.387442	16.3686	16.219	16.6671	15.4407	15.9011	16.4012	16.8209	15.2537	15.976	16.7309	16.6092	15.7995	15.9984	17.2149	16.3197	16.4523	16.0403	15.6212	17.4382	15.432	17.2966	16.5635	17.4594	16.6263	15.7828	16.9759	16.3133	16.2835	15.2022	15.9134	15.4767	16.521	17.3923	15.8293	16.0035	15.8268	15.5306	15.6835	15.4351
PC aa C36:0		0.987565	-0.452003		0.0639044	0.0406193		1.95603	0.492623	15.6407	15.963	16.5858	15.7213	15.3393	15.5527	15.8816	15.4828	15.8257	15.7442	15.5037	15.4755	15.6399	15.4513	16.6395	16.8229	16.5941	15.9594	17.0571	16.6112	15.9329	16.6375	16.3835	15.5031	15.6094	15.5583	15.4769	17.6882	15.9927	16.0755	16.6886	14.8372	15.6441	16.0239	14.9227	14.9932	15.7235	15.4325	15.3851
PC aa C36:1		1.48751	-0.353115		0.380219	-0.136801		0.840813	0.216314	20.7311	20.8025	21.3877	20.6698	20.0161	20.5351	21.3224	21.2223	20.6054	21.2516	20.6832	20.5525	20.6267	21.0031	20.8073	21.0126	20.753	20.3632	21.0859	21.0595	21.6136	21.1145	20.9857	21.2973	20.6386	21.4844	20.8035	20.9886	20.8204	20.333	20.4191	21.1598	20.9549	19.8242	20.7781	20.504	19.9506	21.3852	20.7064
PC aa C36:2		2.37305	-0.352991		1.22964	-0.227288		0.631206	0.125702	23.3593	23.7867	23.6707	23.2365	23.002	23.1697	23.8266	23.4639	23.1219	23.7542	23.4136	23.2986	23.2681	23.4865	23.3929	23.5053	23.084	23.2241	23.6381	23.3865	23.9171	23.6977	23.353	23.8692	23.6054	23.846	23.1997	23.2745	23.3614	22.9158	23.2023	23.9665	23.2159	22.6426	23.2395	23.0375	22.9452	23.3965	23.0194
PC aa C36:3		0.465382	-0.162686		0.311036	-0.115747		0.141727	0.0469391	22.6562	22.9249	22.7175	22.1974	22.2105	22.332	22.8431	22.1866	21.9816	22.8301	22.8361	22.4562	22.2362	22.4414	22.3116	22.4873	22.1463	21.8144	22.8759	22.2637	22.7413	22.9216	22.7334	22.6905	22.5746	23.017	22.6638	21.9633	22.3146	22.1353	22.0645	23.3154	22.7448	21.4023	22.823	22.6818	21.9691	22.6882	22.1378
PC aa C36:4	+	2.44944	-0.473097		0.809453	-0.23391		0.955216	0.239188	23.1474	22.9618	23.5917	23.1733	22.3888	23.1261	23.4219	22.7566	22.9073	23.1719	23.0534	22.0806	23.1468	23.4534	22.9674	22.8384	23.1135	22.6742	23.709	23.0273	23.7417	23.3138	23.5522	23.2042	23.0199	23.4218	23.2051	22.687	23.1079	22.8856	22.7457	23.1078	23.4274	21.9956	22.3163	22.8948	22.2644	22.7556	22.4934
PC aa C36:5		0.563701	-0.352798		0.199632	0.153618		1.64101	0.506416	19.9031	19.4065	20.211	19.3047	18.8929	19.3732	20.0512	18.2784	19.4529	19.9637	19.679	18.9118	19.489	19.9925	19.8179	20.2055	19.729	18.8973	20.5615	19.7102	20.37	20.2504	20.4109	20.0549	19.0226	20.4779	20.2819	21.9099	18.6658	19.7537	19.5356	19.3565	19.3539	20.6417	18.3799	18.8741	18.5372	20.5162	19.108
PC aa C36:6		0.386248	-0.230102		0.50552	0.249941		1.5584	0.480043	14.9244	15.0821	15.3699	14.0339	14.5554	14.8537	15.2582	14.2059	14.798	15.1946	15.053	15.0423	14.5624	14.9495	15.2986	16.1276	14.873	14.5127	16.2899	14.7125	15.8311	15.5363	16.0132	15.0435	14.4624	15.524	15.558	16.8129	13.8647	15.0679	15.0654	15.2693	15.8627	15.6553	14.7798	14.4267	14.2821	15.0577	14.4805
PC aa C38:0		0.115484	-0.0561435		0.757784	0.214812		0.997785	0.270956	16.1692	16.5076	16.7537	16.7378	15.8107	16.1402	16.4551	16.6962	16.7337	16.6132	16.0913	16.4092	16.5846	15.9424	17.1893	17.3223	16.7899	16.5771	17.0592	17.2529	16.9102	17.1005	16.6354	16.0651	16.3635	16.0172	16.6892	17.7806	16.7572	16.9727	17.2311	16.4556	16.3041	16.5142	16.3024	16.0677	16.1728	16.5747	16.6728
PC aa C38:1		0.436943	-0.508375		0.0310318	0.0474853		1.75958	0.555861	13.4243	14.7655	15.0007	14.5905	13.5941	14.0221	14.2808	14.4024	14.8916	14.6227	14.6793	14.9619	14.6014	14.6057	15.7059	15.6132	14.8543	15.7305	15.2706	15.9671	14.5621	14.3086	14.9708	14.4647	14.9306	14.0795	14.9826	16.9847	15.224	15.4793	15.173	14.8183	14.5781	14.6042	8.69798	14.4209	14.214	15.256	14.0216
PC aa C38:3		0.831749	-0.302137		0.0456181	-0.0226087		1.20782	0.279528	21.1166	20.8857	20.9128	20.5939	20.4966	20.6801	20.5493	20.9149	20.3582	21.1654	20.7804	20.4131	20.3759	20.6145	20.6863	21.0268	20.366	20.2651	20.8546	20.7939	21.5744	21.1701	21.1694	21.3316	21.4617	21.5623	21.0599	20.4695	20.6183	20.4069	20.3929	21.5372	20.6117	19.4538	21.3482	21.0381	19.955	21.2903	20.7671
PC aa C38:4		2.22809	-0.446058		0.516623	-0.147615		1.36245	0.298443	22.0582	21.8407	22.334	22.3494	21.4773	22.1036	22.0459	22.084	21.8438	22.3648	21.89	21.2039	22.127	22.2593	22.1055	21.9709	21.996	21.8204	22.1681	22.1048	23.3478	22.1991	22.4111	22.3359	22.3887	22.4947	22.138	21.8624	22.1455	22.2241	21.9039	22.0538	21.9476	20.8087	21.8013	21.6569	21.4375	22.0775	21.7463
PC aa C38:5		0.482442	-0.166963		0.112132	0.0458907		0.834452	0.212854	20.9313	20.71	21.3455	21.0576	20.3241	20.9338	20.9496	20.5903	20.7641	21.3962	20.9147	20.2927	20.8626	21.0285	21.0756	21.0785	20.9627	20.3358	21.1404	20.6417	21.8979	21.1104	21.2568	21.1755	20.6392	21.4964	21.28	21.8555	20.9024	21.032	20.6791	20.9389	20.9985	20.5739	20.7369	20.317	20.3115	21.5513	20.4921
PC aa C38:6		0.204156	-0.0935094		1.3414	0.381269		2.59528	0.474778	21.288	21.4421	22.0421	21.1927	20.6961	21.2103	21.3382	21.0665	21.451	21.2099	20.8425	20.9637	21.11	21.1261	21.631	22.3136	21.6904	21.2659	22.177	21.6705	22.2009	21.8127	21.9175	21.2097	21.6184	21.3915	22.1677	22.7489	21.3836	21.755	22.0599	21.532	21.904	21.7731	20.7427	21.3043	20.7885	21.5462	21.1039
PC aa C40:2		0.307043	0.126243		0.496771	0.171347		0.140785	0.0451038	13.2114	13.7353	13.9779	13.6915	13.5859	13.64	13.2043	13.8911	13.4163	13.7895	13.8827	13.9299	13.9947	13.4246	14.0594	14.1941	13.4956	13.1491	14.2558	13.9914	14.0436	13.6808	13.2012	13.5934	13.5819	13.8661	14.1699	15.1367	13.5315	13.5696	14.3021	14.1767	13.7727	13.7815	14.212	13.2818	13.3799	13.7896	13.0741
PC aa C40:3		0.0454903	0.0185856		0.548467	0.156337		0.618912	0.137752	13.905	14.1872	14.5183	14.3637	13.5424	14.1607	13.8629	14.3151	14.2895	14.4678	14.4029	14.3115	14.2502	14.0684	14.3277	14.6439	13.9652	13.7438	14.7753	14.5336	14.6404	14.4927	14.1711	14.1862	14.227	14.5929	14.5846	15.3744	14.1565	13.9189	14.5638	14.4232	14.0276	14.047	14.896	14.2902	13.8199	14.4434	14.0645
PC aa C40:4		1.25751	-0.342923		0.473745	-0.155532		0.671412	0.187391	17.0076	16.597	17.3118	16.9911	16.2299	16.984	16.9601	17.116	16.6893	17.3224	16.879	16.2873	16.8578	17.072	17.0601	16.8697	16.8012	16.3704	16.9122	16.74	18.089	16.9701	17.1524	17.2818	16.9267	17.4238	17.0925	16.7195	16.9393	16.661	16.4965	16.9263	16.9761	15.619	17.3061	16.6947	16.1235	17.1891	16.4679
PC aa C40:5		1.05753	-0.34029		0.244051	-0.0934256		0.792532	0.246864	18.3351	17.9074	18.6981	18.4785	17.6841	18.3236	18.1856	18.3051	18.0717	18.7124	17.9516	17.5546	18.1203	18.3768	18.542	18.5205	17.9623	17.7335	18.0685	17.7585	19.6201	18.4013	18.4547	18.8559	18.4116	18.8316	18.2994	18.6971	18.142	18.0367	17.6148	18.2832	18.2121	17.3172	18.5345	17.8084	17.5277	18.8834	17.7572
PC aa C40:6		0.513807	-0.196903		1.16982	0.313479		2.49433	0.510382	19.5463	19.4708	20.229	19.7079	19.0871	19.615	19.3928	19.5812	19.665	19.6599	18.9871	19.1518	19.446	19.3301	20.1262	20.7256	19.6047	19.5653	19.9366	19.8514	21.0265	19.9458	20.0923	19.9266	20.285	19.7587	20.298	20.9715	19.4722	20.0231	20.2434	19.8717	19.7081	19.6984	19.4227	19.4875	19.0182	19.9241	19.4763
PC aa C42:0		0.526908	0.190311		0.663388	0.180881		0.0226008	-0.00942986	13.7154	14.3456	14.2953	14.2755	13.6006	14.0792	13.7369	14.2453	14.3329	14.2949	14.003	14.0613	14.0787	13.1849	14.3653	14.8352	14.3276	14.0445	14.601	14.4077	13.9909	14.3454	13.8307	13.5263	13.6725	13.8103	14.2388	15.1825	14.3573	14.1155	14.7759	14.1262	13.6249	14.2758	14.2929	13.5064	13.9174	14.6125	14.39
PC aa C42:1		0.568706	0.186687		0.486656	0.158439		0.0759745	-0.0282481	12.5734	13.5271	13.5328	13.2555	12.5589	13.3621	12.8817	13.314	13.196	13.4348	13.2593	13.1937	13.4786	12.6029	13.2971	13.7715	13.294	13.2547	13.54	13.5424	13.3479	13.2973	13.0858	12.6691	12.6768	12.821	13.4462	14.254	13.5759	13.2344	14.0643	13.3569	12.8946	13.1911	13.5375	12.5243	12.8556	13.361	13.3319
PC aa C42:2		0.491217	0.143735		0.428575	0.13086		0.0415344	-0.0128751	12.5223	13.3183	13.5553	12.9681	12.9287	13.062	13.0532	13.271	12.6239	13.3081	13.2122	13.1746	13.3164	12.9166	13.3322	13.489	12.7942	12.7476	13.475	13.2847	13.3898	13.0861	12.795	12.7766	12.9794	13.0807	13.5434	14.1235	12.9714	12.9938	13.6535	13.6509	12.9471	13.4194	13.3236	12.8136	12.7729	13.1618	12.6405
PC aa C42:4		0.319525	0.0742245		0.555798	0.123623		0.191995	0.0493989	12.1858	12.6087	13.1668	12.7842	12.7406	12.9917	12.7591	13.0652	12.6004	13.1699	12.9642	12.7226	13.1887	12.6806	13.072	12.98	12.7004	12.6089	13.2827	12.9649	13.4033	12.7601	12.9205	12.6669	12.8402	12.7097	13.2995	13.2266	12.9462	12.8158	13.1798	13.0105	13.2857	12.6591	13.2942	12.6755	12.6357	12.9954	12.5311
PC aa C42:5		0.431436	-0.168921		0.35279	0.125869		1.34333	0.29479	13.2504	13.3453	13.9075	13.5851	12.8937	13.2195	13.3009	13.3221	13.5214	13.7641	13.3106	13.1137	13.1807	13.1968	13.841	14.2487	13.2738	12.9434	14.0651	13.4197	14.4061	13.7748	13.3916	13.7472	13.7227	13.5164	13.5078	14.7573	13.384	13.1429	13.3202	13.5825	13.7317	12.7707	14.0046	13.3464	12.8994	13.7674	13.1365
PC aa C42:6		0.0232906	-0.0141044		0.569695	0.227722		0.737353	0.241827	13.4838	13.6572	14.5442	13.9779	13.5237	14.2458	13.5475	14.4209	13.8063	14.366	14.6098	13.7058	13.7174	13.568	14.4301	14.6608	13.4602	13.6794	14.8527	14.0253	14.9556	14.3144	13.75	14.4441	14.3169	14.2927	14.4468	15.2756	13.5331	14.0133	14.843	14.3382	14.2063	14.5307	14.8267	13.5072	13.3154	14.1492	13.5814
PC ae C30:0		0.806861	-0.27072		0.127228	-0.0589685		0.670222	0.211752	14.619	14.4134	14.8892	13.8348	14.002	14.824	14.5305	14.7584	14.4433	15.0919	15.0574	14.1839	14.0439	14.3715	14.6794	15.1911	14.3093	14.7549	15.6153	14.554	13.9793	14.3471	14.9183	14.6681	14.9322	15.1238	14.2856	14.7878	14.092	13.4802	14.5928	14.7978	14.949	15.1499	14.877	14.0833	14.0214	14.8808	13.9274
PC ae C30:1		0.0668178	-0.0554095		0.0303495	0.0254343		0.112242	0.0808438	14.5785	15.302	16.2104	14.5811	14.8544	15.5253	14.7088	15.87	14.6886	15.575	16.4918	14.3162	15.0858	14.5937	15.2919	16.096	14.9089	15.2994	16.5544	15.716	14.3691	14.967	13.9669	15.6388	15.9042	15.5326	15.4481	15.6872	14.5366	14.3104	16.0462	16.3207	15.1803	16.4299	16.0914	14.5501	14.0704	15.0815	14.3658
PC ae C30:2		0.19796	-0.0951107		0.168127	0.0883649		0.446037	0.183476	13.1824	13.4193	13.8842	13.1399	12.7692	13.5242	12.9011	13.8553	12.7727	13.6639	14.1459	12.2949	12.9706	13.1137	13.3965	14.0602	12.8734	13.3397	14.2275	13.8848	13.0582	12.9291	12.9368	13.6084	13.8895	13.5909	13.1545	13.4658	13.141	12.8675	14.0839	13.8208	13.0836	14.2194	14.1352	12.8813	12.5452	13.2472	13.0269
PC ae C32:1		1.23629	-0.254622		0.211491	-0.0711131		0.747803	0.183509	16.8563	17.1991	17.5173	16.7638	16.2908	16.8912	16.9734	17.3011	16.9858	17.0967	17.2217	16.2338	16.8461	16.567	17.0689	17.4723	17.3764	16.9685	17.6149	17.3001	16.8391	17.1851	17.1224	16.8894	16.7691	17.3893	16.6019	17.5061	16.9047	16.5219	17.0839	17.102	16.9664	16.7927	16.8843	16.6485	16.2073	17.3139	16.7187
PC ae C32:2		0.398564	-0.125165		0.0515317	-0.0234265		0.2801	0.101739	15.0998	15.414	16.0031	15.1242	14.3916	15.2735	15.0336	15.3937	15.1999	15.3729	15.6844	14.3669	15.1222	14.6555	15.1918	15.6095	15.274	15.0728	16.0179	15.5863	14.9667	15.4123	15.0535	15.1164	15.2493	15.5965	15.1873	15.7728	15.0983	14.6215	15.4607	15.539	15.1414	15.3248	15.5641	14.7935	14.4093	15.2833	14.9792
PC ae C34:0		1.42208	-0.36368		0.115124	-0.0573582		1.09112	0.306322	15.6978	15.5039	16.3017	15.2785	14.7675	15.956	15.7327	15.9792	15.6857	16.3467	15.8138	14.8718	15.1507	15.6206	15.8363	16.2428	15.741	15.6923	16.6445	15.7587	15.6636	15.5339	16.235	15.629	16.0787	16.3919	15.6504	16.4292	15.6561	14.9655	15.413	15.7292	16.0134	15.399	15.2853	15.5271	14.6787	16.2531	15.3405
PC ae C34:1		0.22512	-0.0712336		0.102784	0.0378786		0.467672	0.109112	18.6531	18.8562	19.0015	18.6747	17.9325	18.6797	18.7278	18.7765	18.6863	19.1502	18.7259	18.3452	18.3441	18.3553	18.6458	18.8634	18.7636	18.6822	19.2996	18.6236	18.4852	18.7662	18.842	18.7072	18.7019	19.236	18.697	18.97	18.9262	18.2745	18.3797	18.8923	19.1075	18.2131	18.8972	18.7057	17.9173	19.3457	18.7198
PC ae C34:2		1.15537	-0.244704		0.54043	-0.126593		0.384674	0.118111	18.9572	19.2007	19.0408	19.1407	18.1678	18.6756	19.0305	18.8592	19.0565	19.2547	19.1302	18.3181	18.8184	18.5043	19.5462	18.9346	19.0534	18.9877	19.7696	19.0858	18.4715	19.3117	18.831	18.8944	18.5684	19.2272	18.7266	19.019	19.0326	18.3764	18.8152	19.0445	19.0956	18.659	18.7323	18.561	18.3397	18.9985	18.6043
PC ae C34:3		2.037	-0.458687		1.68787	-0.340685		0.306095	0.118003	18.0672	18.9502	19.1984	18.4562	17.834	18.3372	18.6895	18.4827	18.5437	18.5542	18.9806	18.2817	18.3732	17.8608	18.7627	18.6192	19.0742	18.7246	19.5801	18.7734	17.9889	18.8773	18.5501	18.429	17.9991	19.0435	18.0451	18.6954	18.4687	17.66	18.4169	18.2452	18.3097	18.3083	17.5974	17.951	18.1156	18.5018	18.0046
PC ae C36:0		0.110508	-0.0473185		0.101247	0.0537186		0.277949	0.101037	14.3654	14.8217	15.9241	14.7373	13.8476	14.9403	15.2168	15.1992	14.6429	14.9586	14.8394	14.4711	14.4405	14.8638	15.1714	15.0153	14.8253	14.4998	15.1119	14.952	15.0898	15.208	14.7898	14.5187	14.4714	15.2015	15.1302	16.0722	14.941	14.3794	14.965	15.0052	14.9605	14.1728	15.1082	14.5223	13.9775	15.1196	14.7493
PC ae C36:1		0.72133	-0.178851		0.0534052	-0.0228756		0.609404	0.155975	18.1722	18.3626	18.6158	18.2661	17.4055	18.23	18.1562	18.2708	18.1624	18.9229	18.4439	17.5621	18.0511	18.1075	18.2385	18.5784	18.2202	18.1638	18.8586	18.2739	18.1447	18.1727	18.5382	18.3388	18.169	18.8449	18.1659	18.5853	18.3022	17.7189	18.0557	18.4113	18.517	17.8405	18.1721	18.0737	17.3445	18.8972	18.2399
PC ae C36:2		0.290826	-0.0748982		0.0882004	-0.0291518		0.141582	0.0457464	18.9993	19.5766	19.1561	19.0822	18.5425	19.0769	19.0619	18.9524	18.9853	19.8221	19.3045	18.6034	18.8164	18.7684	19.0845	19.2756	18.9598	19.1275	19.8308	18.8977	18.7387	19.1239	19.0218	19.0769	19.1525	19.5163	19.0275	19.3381	19.2626	18.6799	18.9181	19.5048	19.1632	18.9212	18.8908	18.9135	18.6473	19.4644	18.8694
PC ae C36:3		1.4254	-0.280442		0.613596	-0.141533		0.550462	0.138909	18.1597	18.492	18.1911	18.3104	17.4708	17.7693	18.2244	18.4722	18.0896	18.4038	18.4286	17.9719	17.9776	17.7041	18.633	18.3146	18.2694	18.212	18.9732	18.4508	17.8992	18.5926	18.1949	18.1436	17.9093	18.4707	17.911	18.1623	18.3013	17.5938	17.986	18.5385	18.1297	17.5591	18.2497	17.8857	17.6766	18.3283	17.7998
PC ae C36:4	+	3.13485	-0.58156		1.02325	-0.277749		1.12846	0.303811	19.4514	19.1674	19.3533	19.6398	18.5349	19.1238	19.5425	19.7294	19.6119	19.4743	19.5837	18.3187	19.6338	19.2572	20.122	19.366	19.7768	19.382	19.9941	20.1384	19.8852	19.8055	19.8682	19.2521	18.8792	19.3877	18.929	19.2415	19.7136	19.2529	19.451	18.877	19.253	18.2817	18.9487	18.6055	18.7693	19.2432	18.9876
PC ae C36:5	+	2.46565	-0.621738		0.695426	-0.23433		1.42183	0.387408	18.5929	18.6558	19.1803	18.8707	17.8642	18.4387	18.8806	18.991	18.8288	18.7287	18.983	17.8301	18.9165	18.6952	19.3596	19.0012	19.6082	18.4919	19.6779	19.4186	19.2837	19.2838	19.2871	18.6118	18.0182	19.0604	18.1898	19.4822	18.9633	18.6307	18.91	18.0093	18.5295	18.0089	17.9354	17.7497	18.1592	18.6608	18.4861
PC ae C38:0		0.00317791	0.00165352		1.16899	0.317321		1.70298	0.315668	15.9983	16.2668	16.4341	15.7061	15.5807	15.9589	16.2179	15.6222	15.8355	16.2784	16.1467	15.7656	15.9649	16.0283	16.1839	16.7423	16.2049	15.7219	16.8318	16.057	16.6554	16.5539	16.6292	16.0442	15.7971	16.4298	16.754	17.5999	15.896	16.4944	16.4216	16.3873	16.2829	16.4766	15.8667	15.7099	15.5802	16.5173	15.9144
PC ae C38:1		0.430976	-0.41225		0.0706208	-0.0968968		0.524676	0.315353	10.7151	14.1566	14.3515	13.9485	13.0522	13.8154	14.3406	13.7891	13.9767	13.9619	14.2318	13.6861	13.3502	13.9404	14.36	13.8605	14.689	13.5299	14.1637	13.7678	14.5283	13.0002	13.6861	14.2373	13.4066	14.3055	13.6357	15.1785	13.3643	13.9651	13.849	13.8564	14.0596	13.47	14.5379	8.6823	13.9234	14.4383	13.1556
PC ae C38:2		0.299573	-0.0848804		0.226502	-0.0678729		0.0565746	0.0170075	15.8605	16.5713	16.478	15.9015	15.7954	16.1944	16.3553	16.1123	16.0401	16.7545	16.2269	16.1805	16.1182	16.2394	16.2278	16.4928	15.8551	15.9074	16.7546	16.0243	16.1698	16.4415	15.8278	16.2035	16.1691	16.4967	16.2381	16.4651	16.2646	15.73	16.0599	16.7781	16.0727	15.7753	16.4112	15.8421	16.0098	16.5034	15.5563
PC ae C38:3		0.635778	-0.175433		0.035339	-0.0148145		0.635816	0.160618	17.3017	17.3854	17.2722	16.9235	16.6563	17.1071	16.8274	17.317	16.8783	17.7209	17.4415	16.5313	16.7678	16.7231	17.1257	17.5063	16.9055	16.9685	17.7347	17.19	17.0049	17.2299	17.4865	17.1663	17.4538	17.7232	17.1123	16.8829	17.1827	16.6919	16.748	17.6305	17.2726	16.4299	17.4742	17.2472	16.4894	17.7075	17.0687
PC ae C38:4		1.82721	-0.317127		0.461799	-0.142234		0.753866	0.174894	18.819	18.8256	18.8214	19.0764	18.1564	18.79	18.8353	19.4715	18.8958	19.2028	18.9873	17.9976	18.7617	18.6073	19.2037	18.9587	19.1307	19.0113	19.4179	18.9811	19.0308	18.837	19.2738	18.6404	18.7905	19.0312	18.6501	18.6302	19.2396	18.842	18.7245	18.6731	18.8918	17.7662	18.7027	18.5036	18.3498	19.1769	18.6411
PC ae C38:5		1.06598	-0.231608		0.225035	-0.0728036		0.673123	0.158804	19.2058	19.129	19.3696	19.8519	18.6788	19.0066	19.5328	19.6887	19.4611	19.421	19.3357	18.8791	19.589	19.2477	19.8873	19.3754	19.6382	19.2214	19.6748	19.7589	19.876	19.6035	19.578	19.1534	18.9309	19.2679	19.2375	19.6551	19.755	19.5907	19.47	19.0703	19.0209	18.5178	19.3431	18.7975	18.9976	19.4817	19.2655
PC ae C38:6		0.947892	-0.322764		0.119737	0.0577758		1.61416	0.38054	17.6713	17.8499	18.0807	18.1009	16.9189	17.4645	17.9325	17.9899	18.2017	17.9809	17.8182	17.2477	17.9818	17.6908	18.6623	18.4393	18.2427	17.8067	18.7252	18.6067	18.3897	18.3479	18.3369	17.653	17.3815	17.9033	17.8059	19.1773	18.1565	18.1205	18.4244	17.4045	17.6454	17.7646	17.2881	17.1057	17.2519	17.9543	17.891
PC ae C40:1		0.361343	-0.147746		0.0476834	-0.0265559		0.311328	0.12119	15.2881	15.7176	16.7765	15.5072	15.2637	16.0252	15.9224	16.4052	15.5186	15.9518	16.4498	15.3172	15.8088	15.7266	16.0677	16.1889	15.5981	15.4199	16.9364	15.9219	16.474	15.72	15.8386	15.8006	15.9415	15.8934	16.114	16.3581	15.6094	16.0133	16.4898	16.3961	15.8954	16.1272	15.9836	14.9932	15.0063	15.7061	14.9144
PC ae C40:2		0.952819	-0.228718		0.12126	0.0488076		1.30532	0.277526	15.9457	15.836	16.0864	15.9758	14.892	15.9886	15.4088	15.714	15.9043	16.3863	16.0831	15.3498	15.7415	15.7166	15.8517	16.5008	15.629	15.8277	16.2117	16.2165	15.9946	15.9802	16.5632	15.9369	16.3505	16.1406	15.9211	16.7059	16.0468	15.4264	15.7616	15.6883	15.6551	15.8053	15.6936	16.0672	14.9859	16.1669	16.0227
PC ae C40:3		0.416659	-0.100262		0.168688	0.0500454		0.720748	0.150307	15.0247	15.4845	15.3049	15.0321	14.541	15.0129	14.8976	15.4712	15.1603	15.5735	15.3846	14.8833	14.9023	14.7607	15.2024	15.5829	15.0295	15.1291	15.7595	15.3092	15.1902	15.3707	15.1848	15.1192	15.3729	15.6157	15.2485	15.5948	15.171	14.7417	15.3042	15.4618	14.9706	14.8119	15.514	15.0802	14.7476	15.5922	15.0851
PC ae C40:4		0.886448	-0.170413		0.362543	-0.102991		0.30201	0.0674217	16.0096	16.3481	16.2868	16.3391	15.641	16.217	16.0553	16.901	16.2833	16.4689	16.449	15.8818	16.3079	16.0116	16.4845	16.5049	16.3742	16.3588	16.5217	16.2575	16.4255	16.267	16.3576	15.984	16.1452	16.3729	16.1728	16.2931	16.5393	16.1802	16.2448	16.1899	16.1085	15.3563	16.1997	15.8104	15.8706	16.8255	16.0588
PC ae C40:5		0.170754	-0.0544858		0.00296292	-0.00118197		0.196528	0.0533038	16.6695	16.9166	17.0287	17.2262	16.1801	16.8491	16.7992	17.2462	17.012	17.1584	16.941	16.4079	16.9764	16.5489	17.268	17.2194	17.1505	16.8017	17.1048	16.9473	17.1449	16.9329	16.8461	16.5436	16.5714	17.0248	16.8958	17.4937	17.2804	16.9215	16.9356	16.6556	16.6762	16.3001	17.0445	16.2623	16.5944	17.454	16.8821
PC ae C40:6		0.0564647	0.026463		0.94187	0.241349		0.882171	0.214886	16.818	17.2158	17.2795	17.2606	16.5112	16.9777	16.8234	17.2868	17.3666	17.3399	16.9121	16.7256	17.1161	16.5422	17.7076	17.961	17.3886	17.3047	17.6501	17.4156	17.3215	17.2733	17.3133	16.5441	17.0243	16.9805	17.3575	18.4156	17.4383	17.5184	17.6569	16.9389	17.0249	17.2574	16.8909	16.6887	16.8782	17.5939	17.111
PC ae C42:1		0.062126	-0.0382564		0.114896	0.0768534		0.200846	0.11511	13.5615	13.9758	15.1936	14.0956	13.7043	14.4747	13.8783	15.4797	13.7194	14.6478	15.3655	13.7022	13.9436	13.8243	14.3674	14.6317	13.9108	13.8027	15.3304	14.6598	14.6105	14.2504	13.7146	14.6296	15.1956	14.3107	14.5531	14.6239	14.1518	14.2815	15.2123	14.9199	14.1625	14.7837	15.4022	13.7014	13.3228	14.1122	13.5139
PC ae C42:2		0.0646199	-0.0277045		0.2123	0.0891606		0.355023	0.116865	13.8866	14.2837	14.9794	13.9744	13.8268	14.527	14.3231	14.8754	14.1602	14.7651	15.0227	14.0092	14.1041	14.0039	14.5269	15.0594	14.2881	14.0368	15.0382	14.3093	14.7644	14.5636	14.343	14.2688	14.4504	14.6044	14.586	15.1498	14.2002	14.2324	14.6996	14.8468	14.1742	14.7212	14.9569	13.7957	13.7801	14.8388	13.9152
PC ae C42:3		0.0488285	0.0272142		0.496464	0.208068		0.523048	0.180854	14.2716	14.7931	15.6437	14.4061	14.1194	14.7592	14.6845	15.3688	14.8332	15.0868	15.3052	14.7647	14.5176	14.2321	14.9655	15.6227	14.7386	14.8876	15.867	15.0841	15.1625	15.0807	14.5026	14.7473	15.0996	14.9148	15.3046	15.8159	14.6748	14.7485	15.7262	15.4837	14.5784	15.7318	15.1784	14.3356	14.1717	15.2413	14.2677
PC ae C42:4		0.060073	0.0197145		0.00556129	-0.00203375		0.0675146	-0.0217482	14.4731	15.0843	14.8341	14.5844	14.2641	14.6714	14.6956	15.5074	15.0202	15.0383	15.0733	14.9086	14.8732	14.2988	14.9403	15.2839	14.9863	14.9065	15.2234	14.8338	14.6807	14.9977	14.5237	14.6161	14.527	14.927	14.7266	14.9786	14.9583	14.6246	15.0784	15.069	14.5251	14.3971	14.9138	14.6756	14.6424	15.6706	14.7414
PC ae C42:5		0.0223899	0.00722841		0.0546067	-0.0161353		0.0783372	-0.0233637	15.8941	16.268	16.3168	16.6604	15.7774	16.2186	16.0078	16.5895	16.4535	16.4017	16.2899	16.0056	16.4259	15.6497	16.4616	16.5938	16.5548	16.3454	16.4852	16.1206	16.3326	16.4261	15.9669	15.8337	15.9665	16.2687	16.1686	16.4343	16.4375	16.2638	16.4146	16.0571	16.0279	15.69	16.4419	15.8851	16.1189	16.7194	16.4402
PC ae C44:3		0.141109	0.0952749		0.270783	0.161134		0.113391	0.0658587	11.8494	12.2773	13.2196	11.8615	12.03	12.6981	11.8427	13.3147	12.4988	12.6517	13.118	11.9582	12.0937	11.9289	12.5365	12.9945	11.5063	11.9166	13.451	13.018	12.3287	12.4815	11.809	12.5805	13.2982	12.4202	12.6562	13.2706	11.917	12.0688	13.5887	13.1835	12.3872	13.5902	13.2902	11.5038	11.5821	12.5746	11.8956
PC ae C44:4		0.31726	0.119139		0.164642	0.0656223		0.132789	-0.053517	13.0788	13.7769	13.6723	13.2136	13.0331	13.4571	13.2661	14.1724	13.6203	13.9114	14.1544	13.6302	13.2429	12.5524	13.5228	13.9738	13.6233	13.3006	14.2481	13.7503	13.2064	13.7549	13.2396	13.3156	13.3548	13.6911	13.4058	13.5851	13.5637	13.2375	13.8322	14.1964	13.2251	13.3744	14.3344	13.4227	13.1864	14.3987	13.3202
PC ae C44:5		0.124962	0.047605		0.00028064	-0.000107912		0.154432	-0.0477129	15.7294	15.8368	15.8402	16.2242	15.2782	15.9367	15.9098	16.0754	16.3508	15.9614	15.8928	15.6503	15.8553	15.248	15.9165	16.2118	16.0238	15.8793	16.3029	15.6968	16.1431	16.1698	15.6943	15.464	15.2248	15.9459	15.8998	15.8353	16.0561	16.0003	16.1541	15.7705	15.7407	15.0651	16.3579	15.4009	15.6367	16.6091	16.0133
PC ae C44:6		0.437903	0.14556		0.256944	0.0721152		0.256381	-0.0734448	15.0943	15.3705	15.3708	15.6642	15.0347	15.3102	15.2774	15.2038	15.5597	15.4619	15.2658	15.3635	15.382	14.4367	15.4179	15.7699	15.5491	15.4433	15.6424	15.5544	15.3317	15.5677	15.0118	14.8082	14.7188	15.1518	15.3325	16.018	15.4791	15.6249	15.8366	15.2149	14.7119	15.1319	15.5227	14.7649	15.3385	15.9057	15.4148
p-Cresol-SO4		0.0294594	-0.0449242		0.167892	0.168982		0.153898	0.213907	16.7051	15.1924	15.7167	17.0026	17.4639	15.0685	15.5239	17.0651	14.1567	15.2741	16.9636	15.2229	14.6024	17.579	16.6139	15.3936	15.5026	16.9377	17.0096	16.0532	12.5555	17.165	17.2484	15.365	13.1064	18.2088	18.102	16.3672	16.0953	15.776	14.759	15.952	16.1388	15.3239	15.6916	16.1985	14.1364	16.483	17.131
Phe		0.92925	-0.240671		0.154872	-0.0586189		0.462107	0.182052	15.8915	15.1633	16.5853	15.7112	15.0441	14.9046	15.0209	14.9187	15.4391	15.2258	15.3998	14.9025	15.551	14.8612	15.1351	15.1059	15.1656	16.1307	16.0852	15.7521	15.892	15.2245	15.2876	16.38	15.3261	15.7785	15.1448	15.4559	15.4727	14.9098	15.6306	15.2067	15.1698	15.5591	14.9412	15.1233	15.5654	15.3516	15.4649
Pro		0.292364	-0.13306		0.421629	-0.17764		0.078502	-0.04458	18.0276	17.9027	19.3578	18.0961	17.6259	17.5714	18.3933	17.6929	17.8303	18.0252	17.2052	17.4794	17.5484	18.3138	18.8057	16.9532	17.2413	18.3029	17.8898	17.5065	18.2333	17.3744	17.7254	18.498	17.7177	17.6146	17.4431	17.3573	17.9263	17.9254	17.5846	18.0513	17.1462	17.8188	17.4726	17.3107	19.006	17.5879	17.8166
ProBetaine		0.188643	-0.308883		0.498906	-0.505147		0.103985	-0.196264	16.1424	18.637	15.9331	13.314	15.0015	14.7103	13.8057	13.7109	15.0921	14.7791	15.3662	15.4028	13.3221	19.2392	15.9178	17.271	13.1788	14.3831	12.5226	13.6904	14.904	14.0122	13.9416	12.8248	12.7719	18.0084	13.6374	13.9044	13.0997	15.8631	13.5676	15.4849	14.7617	14.9072	13.6129	15.9616	13.854	13.8339	16.162
Sarcosine		1.08697	-0.400131		0.0055891	-0.00294275		1.52242	0.397188	14.0923	13.7126	13.676	14.4522	13.8361	14.0332	14.1283	14.0187	13.9338	14.5905	14.0928	13.738	14.5297	15.4053	13.8341	13.715	14.2077	13.8437	14.2421	14.4674	14.8448	15.0488	14.0087	14.99	14.9212	14.4689	13.6261	13.8908	14.8052	14.5348	14.1385	13.6934	13.2338	14.1445	13.6599	13.755	15.4134	14.1863	13.7144
SDMA		0.177462	0.0567579		1.06747	0.229834		0.628573	0.173076	12.3151	12.1405	13.1824	13.1807	12.4815	12.2009	12.284	12.2312	12.7999	12.6211	12.2868	12.3337	12.791	12.2219	12.5522	12.567	12.3641	12.8412	13.1592	13.1269	13.1474	12.157	12.349	12.6207	12.9524	13.0399	12.5786	12.8652	13.1682	12.8043	13.1123	12.2897	12.5085	13.1212	12.3587	12.8001	12.5287	12.7375	12.9638
Ser		1.07929	0.254254		0.181962	-0.0637144		1.24425	-0.317968	17.5514	17.6557	18.7317	18.3724	17.2881	17.2733	17.8946	17.8043	17.642	17.7967	17.63	17.4471	17.8967	16.8076	17.5472	17.1752	17.555	18.0843	18.1638	17.6271	17.1105	17.1267	17.1091	17.7917	17.2581	17.4942	17.7253	17.7079	18.1635	17.4118	18.1817	17.5058	17.6473	18.279	17.6024	17.4286	17.4105	17.4352	17.6567
SM (OH) C14:1		1.40058	-0.264621		0.16636	-0.0669896		0.664516	0.197631	18.3015	18.348	18.2416	18.0745	17.0793	18.1901	18.1607	18.1417	18.212	18.6627	18.4836	17.0871	18.3958	18.2034	17.9652	18.7687	18.0402	18.3673	18.4304	18.5526	17.7811	17.9807	18.4801	18.2993	18.5748	18.504	17.8302	17.9562	18.4955	17.6116	18.1725	17.8664	18.0284	18.2701	17.9664	18.144	17.3561	18.3717	18.4388
SM (OH) C16:1		1.15724	-0.236661		0.0715534	-0.0321602		0.657895	0.204501	17.2954	17.2257	17.2331	17.0712	15.9078	17.0959	16.9934	17.3995	17.1501	17.6578	17.3442	16.0645	16.9746	16.8416	16.961	17.5481	17.0553	17.3603	17.264	17.6085	16.8441	16.9029	17.4863	17.0975	17.7144	17.3878	16.8292	17.184	17.5366	16.7565	17.1125	16.8661	16.7501	17.0149	16.8442	17.0631	16.2938	17.3905	17.3534
SM (OH) C22:1		1.73112	-0.318363		0.0949388	0.033192		2.07221	0.351555	18.9254	18.594	18.576	18.5286	18.0181	18.4419	18.1762	18.9517	18.4963	19.0556	18.9176	18.1736	18.726	18.8579	18.5934	18.839	18.4843	18.8879	19.3568	19.3806	18.6278	18.7719	19.3924	18.9826	18.9884	18.9884	18.4857	18.6916	18.773	18.4782	18.9866	18.755	18.6145	18.5057	18.3429	18.7666	17.6955	19.0388	18.8784
SM (OH) C22:2		0.704883	-0.158305		0.149916	0.0605897		0.830283	0.218894	18.4544	18.5673	18.4208	18.3833	17.3823	18.3067	18.0489	18.6116	18.4509	19.019	18.6855	17.4391	18.4041	18.3862	18.3441	18.6181	18.1655	18.6093	19.1	18.6063	18.3112	18.3044	18.7661	18.5188	18.4502	18.8392	18.4653	18.5804	18.7552	18.0463	18.7209	18.2076	18.4036	18.1246	18.242	18.3408	17.5839	18.7132	18.7779
SM (OH) C24:1		1.47459	-0.239147		0.0347028	-0.00980194		1.33692	0.229345	15.3583	15.3838	15.2122	15.4882	14.8776	15.2999	14.9368	15.3159	15.0458	15.7618	15.3584	14.9763	15.6079	15.5918	15.3049	15.4312	15.1237	15.3283	15.483	16.1409	15.2216	15.633	16.0074	15.3722	15.5618	15.4048	15.2599	15.4406	15.4081	15.2534	15.3273	15.2562	15.1669	15.2483	15.1329	15.3458	14.5662	15.4902	15.5998
SM C16:0		1.4512	-0.214008		0.166692	-0.0481471		0.977383	0.165861	22.2774	22.3881	22.7062	22.2283	21.6146	22.168	22.4329	22.8146	22.2073	22.5318	22.4602	22.0637	22.3187	22.1856	22.2999	22.6469	22.4275	22.3598	22.5832	22.9338	22.3068	22.4891	22.5697	22.4536	22.5412	22.571	22.4821	22.365	22.6025	21.9276	22.5152	22.3822	22.0553	21.9587	22.355	22.2517	21.6647	22.6071	22.4187
SM C16:1		0.969624	-0.167898		0.0703719	0.0243136		0.978685	0.192212	19.7189	19.6008	19.8549	19.3484	18.7855	19.3467	19.36	19.7945	19.5054	19.6483	19.6275	18.6903	19.4678	19.4177	19.4162	19.6652	19.4098	19.4086	19.7584	19.9692	19.6915	19.546	19.5266	19.7271	19.6578	20.0537	19.8797	19.407	19.8408	19.2681	19.6174	19.5343	19.1344	19.0973	19.465	19.5208	18.9153	19.7232	19.6617
SM C18:0		1.91049	-0.37419		0.0483193	-0.0248435		1.13079	0.349346	19.9851	19.7957	20.2409	19.5638	18.5898	19.3141	19.4859	20.6452	19.8154	19.9594	19.8104	18.6733	19.3584	19.4295	19.515	19.717	19.8142	20.0011	20.0087	20.6257	20.1326	19.6726	20.2712	19.8823	20.3646	20.3441	19.7085	19.7383	20.0566	19.4357	19.6829	19.5876	19.5961	19.3523	19.3218	19.9718	18.7326	19.7928	19.9374
SM C18:1		1.14388	-0.243657		0.106726	0.0549102		0.894626	0.298567	18.8871	18.7703	19.2623	18.4761	17.556	18.4072	18.4135	19.5179	18.8406	18.9055	18.7334	17.3239	18.2241	18.3913	18.6107	18.6177	18.7305	18.8408	18.929	19.3762	19.1185	18.529	18.8615	18.8368	18.9803	19.3773	19.0188	18.7386	19.203	18.4245	18.636	18.5437	18.362	18.2024	18.3358	18.8182	17.955	18.8306	18.9632
SM C20:2		0.529178	0.265238		1.03652	0.434433		0.259148	0.169195	14.0008	13.5487	13.5555	13.2596	11.5265	12.7958	11.8803	13.4031	13.3825	13.7178	13.1866	12.6459	12.9867	11.7224	12.5772	13.3001	13.0803	13.3974	13.5805	14.1145	13.3875	13.3942	12.2432	13.1467	14.0195	14.1261	13.975	13.35	14.132	12.9388	13.4781	13.2116	13.2782	13.0439	13.79	14.4065	12.4785	13.4733	13.9816
SM C24:0		1.03359	-0.223603		0.170052	0.0504394		1.61652	0.274043	19.3683	19.3251	19.4697	19.4116	18.8873	19.1111	19.0907	19.7366	18.8472	19.5409	19.3243	19.4296	19.5943	19.5177	19.2449	19.327	19.2642	19.222	19.8348	20.296	19.5864	19.73	19.9538	19.6164	19.4412	19.6647	19.3929	19.2141	19.4315	19.1548	19.5975	19.8232	19.2343	19.1513	19.4178	19.6862	18.4997	19.6604	19.5287
SM C24:1		0.622725	-0.139328		0.314858	0.0918886		1.325	0.231217	20.3854	20.5241	20.9047	20.7111	19.7603	20.3358	20.4316	20.8461	20.3526	20.9973	20.4549	20.3372	20.5799	20.5363	20.5158	20.6663	20.7126	20.3051	21.0753	21.1107	20.7535	20.8623	21.0281	20.5605	20.6579	20.8424	20.7599	20.8863	20.9299	20.2674	20.869	20.4889	20.4199	20.231	20.7199	20.8883	19.7977	20.7511	20.8062
SM C26:0		0.503706	-0.164177		0.174482	0.0641944		0.993144	0.228371	12.3387	12.1589	12.4929	12.722	11.8715	12.3872	12.1545	12.741	11.9252	12.717	12.716	12.218	12.1186	12.537	12.2653	11.8607	12.2732	12.6515	12.7249	13.3322	12.7549	12.7647	12.9794	12.5873	12.5953	12.204	12.4745	12.6188	12.8082	12.4833	12.5864	12.6156	11.9506	12.7651	12.2064	12.4118	11.1774	12.6689	12.6291
SM C26:1		0.21167	-0.0818431		0.257533	0.0974281		0.694108	0.179271	13.0384	13.1843	14.0296	13.6621	12.7543	13.3711	13.5435	13.6917	13.1339	13.8608	13.5674	13.5399	13.2747	13.4331	13.2475	13.6459	13.5569	13.4526	13.7608	14.3154	13.5135	13.6302	14.2001	13.0441	13.7126	13.4696	13.3429	14.348	13.8311	13.4977	13.5468	13.5871	13.1567	13.3723	13.7881	13.837	12.3334	13.6954	13.5816
t4-OH-Pro	+	2.08162	-0.714564		0.102146	-0.053188		1.79204	0.661376	14.5378	13.7063	15.1036	14.6353	13.6849	13.839	14.1137	15.0805	14.8987	14.2061	13.9815	13.6262	14.4229	13.8486	14.8769	15.2289	14.6013	13.7602	16.1277	16.1362	15.2038	15.0667	13.9885	15.2475	15.0482	15.2999	14.9272	14.8426	15.0853	13.7292	13.9307	14.258	13.544	14.243	13.6746	14.1938	14.3508	14.0444	14.3213
Taurine		1.2047	0.425922		1.55146	0.57642		0.436506	0.150498	17.1855	17.5743	19.0115	18.1225	17.0616	17.6022	17.663	17.4388	17.8426	17.7085	18.0997	17.338	18.1208	17.3368	17.7958	17.938	17.5885	17.8991	18.4248	17.7517	18.2107	17.6956	17.7226	18.1494	18.0806	18.1322	18.5617	19.7438	19.5956	18.5265	17.8206	17.9088	17.8847	18.9892	17.2956	17.848	17.9065	18.1584	18.0234
TCA		0.429626	-0.50813		0.540715	-0.712248		0.136412	-0.204119	14.6501	14.0715	12.3562	10.2981	12.6373	10.0512	11.4522	11.5661	10.4939	13.2249	10.8376	11.3242	15.4298	10.4858	10.2444	10.6384	11.286	12.4939	12.7586	10.978	13.5428	13.0524	11.567	12.2435	14.0092	12.4396	10.1636	10.3253	10.3805	14.8663	10.2276	10.5265	11.5187	14.0029	11.5088	11.2252	10.6609	10.2119	13.5157
TCDCA		1.09821	-0.976953		0.914045	-0.965886		0.00725524	0.0110672	16.1421	15.2274	14.9553	12.3759	13.0151	11.1917	13.7447	13.9731	12.9841	15.1516	12.9894	13.1306	16.2607	11.8929	12.856	12.9105	12.3826	14.7246	14.9713	13.7883	15.0611	15.5398	14.166	14.4658	14.8695	13.657	11.2198	12.0758	11.2621	14.4939	11.3482	12.0272	13.672	15.9754	13.3537	12.6439	12.6359	12.4468	15.4303
TDCA		0.0981212	-0.186879		0.265433	-0.482041		0.160235	-0.295162	13.2463	12.3001	12.6549	9.93074	10.8941	6.76818	8.75154	9.31061	9.9629	11.8792	10.5255	8.51964	13.479	9.41574	6.65821	9.17991	9.50184	10.1972	12.6963	9.20457	9.72451	12.9357	10.3151	11.411	11.0539	12.0914	8.75822	8.36194	8.224	12.6071	9.67066	9.84078	12.2606	13.0577	9.81698	10.0835	7.59991	8.56605	13.1087
TG(14:0_32:2)	+	2.71178	-1.73919		0.637502	-0.608971		1.29693	1.13022	14.7131	13.6648	12.6177	10.543	13.4164	12.8632	13.4435	11.1843	11.5314	14.3938	11.842	12.6096	10.3837	15.405	13.3432	14.309	11.6799	12.8855	14.4736	10.6375	15.7024	13.7304	14.5055	14.4651	12.9823	13.7798	10.5118	12.0808	10.783	12.2761	11.242	13.0307	14.5352	11.3471	11.908	12.5399	12.8593	10.796	11.3799
TG(14:0_34:0)	+	4.16114	-1.96696		1.01547	-0.826508		1.55557	1.14045	15.7651	13.9318	14.08	11.9012	13.0607	13.2688	14.571	12.2405	13.0975	15.3401	11.5665	13.2041	11.2586	15.7966	14.24	14.3877	13.1787	13.5864	14.7047	12.5699	16.4995	13.7931	15.0636	15.2025	14.1093	14.9799	11.825	12.0137	12.3485	12.3856	11.5167	13.7676	15.0725	11.5216	12.247	13.2143	12.8108	12.1892	11.6289
TG(14:0_34:1)	+	3.00215	-1.7063		0.545155	-0.525376		1.53687	1.18092	18.4355	16.7607	16.3709	14.1234	16.1868	15.9356	17.1929	14.6342	15.1291	17.9682	14.9411	15.5126	14.4084	18.7137	16.5875	17.5274	15.7637	15.7792	17.6153	14.9693	19.3519	16.6967	17.9879	17.9723	16.6868	17.2999	15.153	15.28	15.114	15.2706	14.3122	16.6859	18.1007	14.342	14.9157	16.5872	15.535	14.9039	14.5694
TG(14:0_34:2)	+	2.31111	-1.29303		0.239361	-0.228602		1.59709	1.06443	17.4535	16.4109	15.4285	14.1662	15.7595	15.6424	16.3459	14.3987	14.2307	16.838	14.7058	15.1594	14.0408	17.8268	15.8637	16.8096	15.2491	14.9606	17.197	14.6392	18.6288	16.3727	17.4438	17.1328	15.8604	16.4331	15.0944	15.2292	14.8729	15.5082	14.3157	16.1574	17.4799	14.4843	15.068	16.0329	15.1583	14.1265	14.0807
TG(14:0_34:3)	+	1.72037	-1.06971		0.166618	-0.167321		1.17129	0.902391	15.369	14.8416	13.0447	11.5599	13.9162	13.5361	14.4401	12.188	12.4247	14.6451	12.8937	13.3334	12.5137	15.5218	14.8634	14.7844	13.3159	12.5457	14.8853	12.0775	16.4739	14.3341	15.2539	15.0055	13.1621	14.2139	13.2696	13.4196	12.3208	14.0051	12.6041	13.7023	15.1846	13.401	12.9607	14.0722	13.418	11.8514	12.3216
TG(14:0_35:1)	+	3.38086	-1.4334		0.326074	-0.325819		1.63455	1.10758	13.3846	11.6591	11.5167	9.21189	11.242	10.8865	11.3907	10.4594	10.332	13.6239	10.5765	10.8057	8.84862	12.8939	12.2186	12.4278	10.4635	11.6939	12.8671	10.5353	13.7363	11.5216	12.4349	12.5713	12.2243	12.7478	10.6856	11.0112	10.6751	10.1712	10.2348	11.3712	12.7377	9.3837	10.2058	11.5445	11.1235	9.82814	10.7296
TG(14:0_35:2)	+	2.03238	-1.07273		0.267401	-0.254939		1.0683	0.817789	13.4398	11.908	11.3253	9.78627	11.9989	11.6083	11.93	10.4717	9.45121	13.3028	10.4959	11.332	10.2252	13.1746	11.8929	12.9794	10.5078	11.5137	13.089	10.0196	13.6509	11.762	12.7807	12.9215	11.3971	12.2174	11.1768	11.2935	10.4959	11.1991	10.3718	11.8884	12.9361	10.1774	10.9837	12.1134	10.5314	10.3718	10.4221
TG(14:0_36:1)	+	2.30743	-1.19634		0.509282	-0.456091		0.953766	0.740247	16.1517	15.2884	13.9032	12.8655	14.2644	13.2988	15.8407	13.1336	12.8756	15.852	13.0515	14.369	12.874	15.83	14.7	15.2732	13.6436	13.7283	15.3688	13.2886	16.954	14.2277	15.3147	15.574	14.56	14.9287	13.2163	13.2149	13.3437	14.1186	12.6387	14.6674	15.716	12.006	13.9411	14.568	13.9318	13.1651	13.3116
TG(14:0_36:2)		1.25835	-0.697617		0.0849385	-0.0883089		0.877767	0.609308	18.1	17.8352	15.8487	15.6222	17.2457	16.164	17.9639	15.8742	15.2105	18.1448	15.9715	17.2987	15.5981	18.0128	17.0986	17.8938	16.7403	15.8264	17.7098	15.9366	19.063	17.0099	17.7083	17.9315	16.7921	17.0753	16.5639	16.2161	16.1222	17.1873	15.4049	17.5413	18.3574	15.4059	17.193	17.238	16.5889	15.771	16.1396
TG(14:0_36:3)		0.666513	-0.457158		0.025215	0.0279654		0.633483	0.485123	17.5441	17.7811	15.3683	15.5601	17.4651	15.8012	17.3892	15.5044	14.391	17.2283	16.18	17.2649	15.8347	17.4095	16.9699	17.4767	16.2632	15.3994	17.4988	15.5188	18.7639	16.697	17.3651	17.5806	16.4639	16.2122	16.2853	16.1866	15.81	17.9144	16.0817	17.2984	17.9014	15.7721	16.6487	16.7378	16.7699	15.0473	15.2226
TG(14:0_36:4)		0.463471	-0.411895		0.0266827	0.0344353		0.470819	0.44633	15.7506	16.5873	13.4338	13.7891	16.1659	14.1568	15.7083	13.409	12.4494	15.215	14.8175	15.5336	14.5255	15.7243	15.8219	15.8344	14.2512	13.5435	15.7269	13.4446	17.1759	15.3122	15.7095	16.0105	14.5805	14.2086	14.501	14.4895	13.7224	16.8623	14.9989	15.6433	15.8937	14.8901	14.3904	14.8749	15.5353	12.9244	13.2631
TG(14:0_38:4)		1.32421	-0.912297		0.59172	-0.441576		0.591893	0.470721	12.2423	12.1855	10.2538	10.0084	12.4035	11.605	12.3853	10.5803	10.4051	12.3117	11.5541	11.6591	11.4409	12.9252	12.1199	12.6341	11.332	10.0848	12.1954	9.66356	14.2716	11.825	12.4808	12.1111	11.6957	11.8154	10.0196	9.79279	10.8154	12.7645	10.5196	12.1007	12.9701	9.89936	11.3382	11.1618	11.2562	10.0688	10.5878
TG(14:0_38:5)		1.3945	-0.856847		0.141009	-0.124778		1.18585	0.732069	12.4289	12.4003	10.4221	10.0084	12.4668	11.2467	12.0241	10.716	10.2107	11.2796	11.6321	11.4035	11.2912	13.1827	12.1277	12.2267	11.2981	10.3587	12.3318	11.0112	14.4051	11.908	13.3062	12.1173	11.2562	11.5177	11.2562	11.381	9.64205	12.7002	10.9694	11.8576	12.6609	10.5765	11.4998	11.6211	11.332	9.7364	10.6751
TG(16:0_28:1)	+	3.29849	-2.31593		1.05252	-1.02568		1.1746	1.29025	15.0621	13.3877	13.209	10.2586	12.4648	11.3049	13.6286	11.6284	11.4226	14.6004	10.8895	9.55459	10.5546	16.0391	14.0138	13.249	10.1573	12.7962	13.9327	10.6715	16.1238	12.9748	13.8906	14.3336	12.8242	13.7325	9.25237	10.5651	10.1762	10.8986	10.4919	11.9708	14.1924	11.0553	11.5939	11.0928	11.9403	10.4136	10.9887
TG(16:0_28:2)	+	2.89206	-1.75456		0.281424	-0.388586		1.14322	1.36598	13.4832	12.2671	11.6484	8.89785	12.4808	6.6865	11.978	10.332	9.13186	12.8132	9.98584	8.41785	8.87344	13.7924	13.0317	10.8057	8.90989	10.7364	12.5481	10.1421	14.9936	11.5483	12.3236	12.7486	11.1261	12.0471	9.85643	9.3837	9.82496	10.3707	10.4959	10.6856	11.4737	10.3049	9.64205	9.96867	10.9432	9.86264	9.13186
TG(16:0_30:2)	+	2.37926	-1.81455		0.770128	-0.76199		1.04707	1.05256	14.8747	13.4703	12.8786	10.643	13.3787	12.0688	14.9409	11.3449	11.275	13.7537	12.3015	12.6486	10.6856	16.2491	13.4455	13.8834	11.7061	12.1621	14.37	10.7764	16.1027	13.3454	14.5808	14.9127	12.9819	13.4312	11.3208	11.3821	10.668	11.7486	12.0185	12.8226	15.2569	12.0444	10.825	12.3584	12.752	11.1867	9.97441
TG(16:0_32:0)	+	4.20925	-2.03099		0.757467	-0.69316	+	1.68551	1.33783	18.4016	15.9699	16.8318	14.1117	15.0149	15.5133	16.6554	13.9201	15.3096	17.4325	13.4041	14.2329	14.0722	18.0311	15.8443	16.5111	15.0406	15.6876	17.2142	15.3949	19.258	15.8926	17.5941	17.5475	17.0103	17.2353	14.3717	14.8041	14.9635	14.4005	13.5505	15.9863	16.6801	14.1755	13.7015	15.8014	14.972	14.2894	14.1622
TG(16:0_32:1)	+	3.25818	-1.81384		0.532295	-0.516677	+	1.73822	1.29716	19.0384	17.3208	17.2732	14.839	16.4388	16.7406	17.7881	15.3217	16.0364	18.3766	15.402	15.4922	14.8262	19.3554	17.0543	18.0609	16.4115	16.2974	18.3489	15.8483	20.0723	17.3826	18.8174	18.6177	17.4187	18.0718	15.7933	15.8337	16.1631	15.4614	14.8783	17.284	18.4919	15.0209	15.4188	17.4169	15.7621	15.4092	15.2436
TG(16:0_32:2)	+	2.93902	-1.58003		0.467135	-0.383542	+	1.82248	1.19649	17.5748	16.3242	15.7419	14.0951	15.622	15.6209	16.2162	14.3924	14.4882	16.8095	14.659	15.0326	14.185	18.1064	16.0131	16.8175	15.2568	15.0813	17.3214	14.6218	18.8722	16.2165	17.5949	17.4149	16.1408	16.8587	14.9165	15.1042	14.6603	15.1193	14.0736	16.0449	17.2234	14.5767	14.4398	16.0957	15.1096	14.542	13.8697
TG(16:0_32:3)	+	2.82189	-1.60044		0.605846	-0.488958		1.35029	1.11148	14.9334	14.4123	13.1665	10.8626	13.4491	12.8997	13.9432	11.5328	11.8669	14.4835	12.4979	12.2935	11.8122	15.5761	15.0295	14.3022	12.2606	12.561	14.5335	11.3515	16.2189	13.9935	15.0655	14.8281	13.007	13.8754	12.0651	12.5582	12.5929	12.6078	11.6751	13.4336	14.2007	12.5108	11.4818	12.8999	12.5447	11.713	11.5137
TG(16:0_33:1)	+	3.68497	-1.38859		0.231023	-0.229726	+	1.91306	1.15886	16.323	14.5888	14.2375	12.8005	13.5321	14.4087	13.8103	13.0669	13.5108	16.1843	12.9634	12.3267	12.3063	15.6343	14.2805	15.0604	13.8842	13.981	15.8974	13.8075	16.2325	14.3216	15.5232	15.7333	15.3242	15.4447	13.2213	13.1212	13.9605	13.0257	12.7172	14.0951	15.4277	12.7799	13.3129	14.7024	13.6055	13.729	13.3746
TG(16:0_33:2)	+	3.00164	-1.15167		0.0281133	0.0301915	+	2.20989	1.18186	14.9831	13.7594	12.6839	11.5694	12.4699	13.3429	12.7115	11.7283	12.3567	14.5259	12.2577	11.2137	11.6537	14.5928	13.311	14.0642	12.9858	12.9651	14.8294	12.3907	15.1615	13.3974	14.3131	14.5621	14.0839	13.9633	12.3264	12.9361	12.9244	12.6742	12.3219	13.3673	14.2733	12.6085	11.7351	13.6771	12.8084	12.4247	11.5713
TG(16:0_34:0)	+	3.14554	-1.45567		0.354725	-0.313073	+	1.97784	1.1426	17.8978	16.0207	15.8334	14.2045	14.8068	15.1555	16.052	14.815	15.0425	16.7404	14.1954	14.2516	14.592	17.2417	15.5919	16.1628	15.4558	15.077	16.8868	15.7051	18.7156	15.9219	16.9855	17.3016	16.9489	16.467	14.9972	14.7367	15.5155	15.0463	14.0281	16.2313	16.6634	13.7386	14.0449	16.173	14.2414	15.4192	14.7021
TG(16:0_34:1)	+	2.67994	-1.33835		0.135954	-0.145123	+	2.08453	1.19323	20.7521	19.302	18.9551	17.5404	17.9037	18.3148	19.227	17.9335	18.0641	19.7184	16.948	17.0671	17.4212	20.3782	18.4719	19.3579	18.8303	17.9838	19.9577	18.9243	21.6786	19.0274	20.1227	20.4698	19.9466	19.5101	18.5598	17.4495	19.0535	18.1954	17.3594	19.5039	19.999	16.9597	17.2806	19.4719	17.3867	18.3379	17.7034
TG(16:0_34:2)	+	2.23279	-1.05413		0.085133	0.0786815	+	2.2834	1.13281	20.542	19.2318	18.5375	17.7254	17.9908	18.6956	18.9151	18.0393	17.7726	19.2105	17.4161	17.2687	17.5279	20.2698	18.2747	19.5098	18.9372	17.9662	19.97	18.745	21.5293	19.0656	20.0999	20.206	19.6057	19.4206	18.9444	17.9912	19.1269	18.4409	17.7878	19.3705	19.8682	17.7389	17.6112	19.6139	17.5215	18.1061	17.7744
TG(16:0_34:3)	+	2.10946	-0.910037		0.124808	0.0996108	+	2.18621	1.00965	18.487	17.6322	16.2828	15.9779	16.3387	16.9496	16.9035	16.0892	15.7643	16.9342	15.7176	15.5921	15.8015	18.1832	17.023	17.6094	17.016	15.9149	17.9427	16.7123	19.4464	17.0843	18.1477	18.0801	17.259	17.1772	17.1825	16.3523	17.0959	16.6485	16.1308	17.2843	17.7916	16.389	15.9329	17.575	15.9034	15.7476	15.7317
TG(16:0_34:4)	+	2.02728	-0.99778		0.122172	-0.101892		1.44474	0.895887	14.9398	14.5311	13.1746	12.4617	13.4552	13.6235	14.1146	12.2082	12.7736	13.9516	12.4411	11.7694	12.6618	15.3767	13.9818	14.0451	13.4751	12.1167	13.8647	12.978	16.3211	14.0511	15.1279	14.9489	13.5844	13.8815	13.1622	12.9485	12.9028	14.143	12.9651	13.7827	14.2385	13.3684	12.5302	13.5612	12.654	12.1007	12.4247
TG(16:0_35:1)	+	2.99425	-1.34932		0.0750856	-0.090031	+	2.00218	1.25929	15.6613	14.1515	13.6919	12.5911	13.1496	13.6289	13.5156	12.9215	13.2656	15.4841	12.4194	10.6064	12.3044	15.2082	14.0316	14.7564	13.4717	13.1977	15.4163	13.7015	16.3064	13.4977	14.7676	15.2912	15.199	14.9166	12.7254	12.9878	13.9194	13.0756	11.7977	13.9851	14.7169	12.0417	12.4131	14.5626	13.1614	13.7419	13.0921
TG(16:0_35:2)	+	2.54739	-0.961399		0.072036	0.0694916	+	1.9615	1.03089	16.2362	14.9692	14.0725	13.4569	13.8367	14.3859	14.3535	13.8583	13.768	15.5969	12.9636	12.3112	12.887	15.4102	14.2211	15.2948	14.4058	13.7377	15.8585	14.5252	16.4941	14.2413	15.3806	15.7396	15.4369	15.3516	14.2209	13.9394	14.6064	13.9162	13.3771	14.7098	15.3515	13.1983	13.6172	15.26	13.5512	14.0083	13.8429
TG(16:0_35:3)	+	2.56846	-0.840629		0.256078	0.173411	+	2.45901	1.01404	14.705	13.5891	12.4858	11.9947	12.8794	13.0118	12.6278	12.2015	12.204	13.7817	12.1328	11.4676	12.2052	13.871	13.4428	14.099	13.1072	12.4349	14.4877	13.2161	14.9665	12.8392	13.8628	14.4364	13.9586	13.7464	12.6152	12.4848	13.3726	12.942	12.4974	13.6628	13.6917	12.4628	12.3281	13.8981	12.4494	12.702	12.4338
TG(16:0_36:2)		0.945205	-0.486761		0.371356	0.237398		1.78511	0.724158	21.2172	20.8852	19.3818	19.8712	19.7565	19.3314	20.5787	19.8917	19.1827	20.8683	19.0963	19.684	19.6104	20.9713	20.0393	20.7383	20.5428	19.1633	20.8626	20.4783	22.2183	20.0972	20.7898	21.4443	20.948	20.4757	20.5621	19.4693	20.7791	20.5539	19.4457	21.0785	21.2491	18.5738	20.0769	20.9659	19.5015	20.2724	19.9132
TG(16:0_36:3)		0.415361	-0.234072		0.824742	0.390846		1.53829	0.624918	20.9455	21.0105	18.8533	19.8162	20.1998	19.3803	20.0116	19.5999	18.7385	20.1596	19.3221	19.7876	19.9032	20.5228	19.9681	20.6255	20.2845	19.2195	20.8006	20.3506	22.0161	19.917	20.4356	21.153	20.765	19.7935	20.4482	19.5782	20.6237	21.2635	20.0276	21.086	20.9333	19.412	19.7956	20.6806	19.8745	19.7487	19.337
TG(16:0_36:4)		0.346006	-0.235443		0.508543	0.324017		1.08655	0.559461	19.1191	19.6977	17.0182	17.9667	18.9505	17.6746	18.317	17.6419	16.926	17.9598	17.9161	18.2621	18.6603	18.6063	18.4735	19.2588	18.3602	17.4586	19.0294	18.5178	20.3911	18.3197	18.843	19.4455	19.0957	17.5834	18.7224	17.8736	18.7792	20.0955	18.779	19.2792	18.8492	18.4639	17.7242	18.7033	18.4384	17.6262	16.9881
TG(16:0_36:5)		0.59197	-0.422473		0.0551806	0.0544057		0.643143	0.476879	16.3742	17.1429	14.1553	15.0015	16.5913	14.9324	15.8933	14.4035	13.8963	15.2272	15.0949	14.8279	15.7216	16.2035	16.2039	16.4818	15.3037	13.9302	15.7719	14.8155	17.5294	15.6047	16.3732	17.0202	15.6162	14.6076	15.6036	15.0367	15.2783	17.1793	15.7461	15.871	15.7266	15.9019	14.5156	15.2858	15.7686	14.0459	14.0103
TG(16:0_36:6)	+	1.65508	-1.02847		0.241897	-0.231191		1.02819	0.797277	12.9737	13.7713	11.1768	11.6248	13.8169	11.4035	12.7848	10.014	11.4289	12.1302	10.9636	11.3712	12.5658	13.4367	14.7698	13.3404	12.2279	10.7566	12.5826	11.3449	14.4288	12.6935	13.4148	13.7989	11.8435	11.752	12.0074	12.2808	11.3691	13.5871	12.1583	11.8202	12.1545	12.4888	10.4635	11.6211	12.2279	10.6357	10.2058
TG(16:0_37:3)	+	1.8793	-0.828871		0.0708678	-0.0565235		1.61154	0.772347	13.2342	13.0276	11.8899	11.3971	12.8376	11.7061	11.5694	11.098	11.1059	12.6161	10.9694	11.3276	11.6733	12.966	12.1818	13.6164	11.978	10.8154	13.1357	12.3407	14.2938	11.9462	12.8648	12.9328	12.8736	12.5476	11.5196	11.1941	12.3518	12.8821	11.1059	12.757	12.9544	11.0196	11.4533	12.2814	11.4798	11.5618	11.1567
TG(16:0_38:1)	+	2.69539	-1.19731		0.36046	-0.338324		1.58882	0.858983	14.0433	13.6263	12.6935	10.7168	11.1157	11.2958	12.8236	11.1668	12.2729	13.3454	11.4979	10.8313	11.6978	13.2202	12.6477	12.8424	12.1805	12.5543	13.8928	11.917	14.2495	12.7368	12.5634	13.5993	13.1603	12.7294	10.8657	11.2064	12.1186	11.5137	10.7364	12.8248	13.3711	9.37938	11.9005	12.9478	12.183	11.8853	11.796
TG(16:0_38:2)		0.893193	-0.5903		0.111285	0.10892		1.38908	0.699219	15.0869	15.2269	13.3066	13.3541	13.4264	13.3716	14.7294	13.0595	12.808	14.3794	12.9054	13.3432	13.5664	14.6999	14.0208	14.6227	13.8345	12.5981	15.1706	13.9325	16.1353	14.1887	14.5418	15.0153	14.5343	14.3591	13.9861	13.6641	13.6484	13.907	12.6059	15.1325	15.5636	11.8467	14.1468	15.4447	13.2267	13.6025	13.2047
TG(16:0_38:3)		0.804355	-0.480578		0.249259	0.181244		1.49768	0.661822	15.3916	15.2133	13.4686	13.9242	14.6966	13.8745	14.9719	13.8437	13.1752	14.7372	14.0467	13.8598	14.4722	15.1717	14.7259	15.2328	14.5348	13.1715	15.496	14.4764	16.7513	14.6298	14.9931	15.0639	15.282	14.7502	14.5688	13.9297	14.4345	15.2603	13.6176	15.4956	15.7986	13.0234	14.7676	15.5904	14.2035	13.8558	13.4861
TG(16:0_38:4)		1.34144	-0.662488		0.0782224	0.0608915		1.72868	0.72338	15.8467	15.3502	14.0954	14.0952	15.1405	14.6349	15.3136	13.9913	13.6516	14.9127	14.4069	14.1485	15.1291	15.5728	15.173	15.4141	14.9926	13.6437	15.6526	15.134	17.3151	15.0195	15.7552	15.6773	15.5976	15.1731	14.6471	13.9613	14.8483	16.107	14.177	15.4933	15.7938	13.4748	14.9417	15.4677	14.4407	14.3888	13.767
TG(16:0_38:5)		1.34884	-0.659437		0.106195	0.0699076		1.6248	0.729345	16.0047	15.3028	14.5444	14.4428	15.1386	14.7454	15.2673	13.9801	14.1789	15.0603	14.3832	13.9689	15.294	16.141	15.4934	15.4916	14.8346	13.9626	15.4127	15.1804	17.772	14.8758	16.1249	15.9869	15.5296	14.9875	15.1918	14.4322	14.9595	16.3036	14.6294	15.4338	15.443	13.8373	14.6381	15.2663	14.6066	14.5261	13.9526
TG(16:0_38:6)		1.09261	-0.603204		0.705312	0.354261	+	2.22245	0.957465	14.8393	14.1764	13.3931	13.1072	13.7206	14.0499	14.1701	12.9478	13.0876	13.828	13.3803	12.8325	14.5731	15.0704	14.5697	14.8255	14.0921	12.7846	14.659	14.6591	16.9618	14.3856	15.4424	14.8646	14.4276	13.8108	14.2811	14.7862	13.7441	15.658	14.3038	14.1511	14.2827	13.9575	12.9848	14.3214	13.7291	13.6098	12.902
TG(16:0_38:7)		0.788827	-0.571092		0.457449	0.343365	+	1.85367	0.914457	12.7436	12.1046	11.3559	11.5367	11.9737	12.0848	11.8498	9.79279	11.4778	11.4226	11.1286	10.8154	12.5399	13.0447	12.7115	12.9908	11.8345	10.6375	12.899	12.617	14.6027	12.043	13.0856	12.7922	12.2565	11.1991	12.4463	13.5166	11.007	13.8857	12.115	11.3929	12.0116	12.9464	10.4471	11.8202	11.5637	11.5127	10.6248
TG(16:0_40:6)		0.848434	-0.36523		1.03667	0.407243	+	2.25795	0.772473	15.0414	14.5435	13.4574	14.0134	14.1644	14.0409	14.6342	12.9256	13.2102	14.502	13.6618	13.4089	14.3107	15.236	14.6706	14.7305	14.6639	13.2834	14.6531	14.7955	16.2957	14.1652	15.0132	15.0616	14.7394	14.6483	15.0129	14.9223	14.8583	15.5536	14.1864	14.2144	14.3738	13.8098	13.786	14.2387	13.8054	14.5846	13.8623
TG(16:0_40:7)		0.217449	-0.157798		1.8149	0.727626	+	2.65697	0.885424	14.6229	14.3401	13.3315	13.3482	13.7718	14.0961	14.0334	12.5471	13.508	13.7733	13.6554	13.2596	14.6143	14.7373	14.1306	15.2589	14.4697	13.3142	14.6477	15.2325	16.1206	14.1339	14.883	14.8458	14.9178	13.7202	15.0839	15.6095	14.58	16.0624	14.7859	13.778	14.6266	14.6764	13.3426	14.5329	13.914	14.0609	13.3079
TG(16:0_40:8)		0.279348	-0.24017		1.3388	0.739057	+	2.70459	0.979227	13.1253	12.8498	12.0227	12.0324	12.2228	12.1238	12.2706	11.0444	12.0928	12.1082	12.1315	11.9065	13.7005	13.242	12.8146	13.9589	12.7486	12.2842	13.7782	14.004	14.767	12.7536	13.7806	12.8752	13.4168	11.9374	13.5511	14.0413	12.7209	15.17	13.8658	12.4868	12.9566	13.807	11.2889	13.2625	12.5953	11.9737	11.5191
TG(16:1_28:0)	+	3.55133	-2.63124		0.997673	-1.11024		1.50478	1.521	13.5474	10.8439	11.0444	8.82337	10.014	9.48382	12.5428	7.90087	9.85643	12.9586	9.25974	10.5878	8.27612	14.8428	11.3315	12.1199	9.64205	11.014	12.1583	10.0848	14.249	11.6961	13.1026	12.9737	9.66356	12.0338	9.56224	9.30378	7.34873	7.68991	8.78463	10.2773	13.2072	9.3837	9.33092	9.98584	9.45121	7.07682	9.30378
TG(16:1_30:1)	+	2.7499	-1.96063		0.934663	-0.813797		1.30069	1.14684	14.1768	12.6768	12.6387	10.2396	11.643	12.365	14.1602	11.1183	11.4959	13.4259	11.4778	12.1507	10.3966	15.6112	12.5253	13.7609	11.5236	11.527	13.9557	10.9858	15.6446	13.4367	14.6977	13.7224	11.6439	13.8391	10.6786	12.0199	10.4305	10.7895	9.91139	11.9694	14.6844	11.0553	11.6156	12.4453	11.1618	9.83131	10.7928
TG(16:1_32:0)	+	3.15925	-1.83295		0.441543	-0.453985	+	1.80451	1.37897	16.8403	14.1344	15.2479	12.9118	13.1648	14.7005	15.2592	13.1949	14.0699	15.4622	12.3351	12.5495	12.5948	16.7468	13.7095	15.3172	14.0829	13.8384	15.9099	13.8546	18.0687	15.2092	16.5891	15.9596	15.2304	15.8755	13.8861	13.2205	13.9288	12.5438	12.1105	14.6795	15.7182	12.8586	13.1903	15.3234	12.95	13.083	13.071
TG(16:1_32:1)	+	2.01932	-1.42507		0.284288	-0.299052		1.47792	1.12602	16.9827	15.2652	15.1927	13.5256	14.2482	15.324	15.8802	14.1364	14.073	16.1378	13.6885	14.0354	13.1547	17.398	14.661	16.3138	14.9571	13.815	16.513	13.8982	18.4326	15.969	16.9923	16.2426	14.6821	16.4077	14.8734	14.7093	14.4195	14.0566	12.5894	15.1789	16.9009	13.4192	14.5145	16.2407	13.7331	13.2853	13.8358
TG(16:1_32:2)		1.40398	-0.95201		0.176665	-0.151677		1.06386	0.800333	14.9224	14.213	13.0896	12.1199	13.5196	14.0461	14.0993	12.69	12.4226	14.1482	12.5967	12.8556	12.116	15.2368	12.9252	14.5092	13.341	12.403	14.9819	11.6457	16.5734	14.4374	14.941	14.5381	13.2273	14.4834	13.2374	13.4299	12.3106	13.3073	12.4442	13.6466	15.0588	12.4205	13.3215	14.2156	12.9464	11.9876	12.5409
TG(16:1_33:1)		1.4768	-0.75291		0.0675802	0.0625757		1.38981	0.815486	14.3208	12.6804	12.3939	11.411	11.7334	12.9665	11.856	12.1507	12.2021	13.7649	11.6609	11.0954	11.0848	13.6032	11.752	13.3711	12.7183	11.5137	14.2144	11.6707	14.2163	12.7011	13.8343	13.7281	12.9787	13.6203	12.4247	12.1033	12.1633	11.4717	11.6874	12.4231	13.9204	12.0004	12.6653	13.7155	11.7764	11.7436	12.0393
TG(16:1_34:0)	+	2.52385	-1.32824		0.209733	-0.212462	+	1.87867	1.11577	16.2128	14.6886	14.8638	13.4409	13.4235	14.3831	15.0735	13.9602	13.8567	15.2911	12.7607	12.4826	12.9005	16.0279	13.9472	15.1486	14.5617	13.7484	15.507	14.2011	17.5664	15.0589	15.9614	15.6145	14.9092	15.5906	14.6152	13.3218	14.5594	13.7044	12.7043	14.9363	15.4979	12.8798	13.4312	15.4949	12.4057	13.3494	13.6754
TG(16:1_34:1)	+	1.84485	-1.0492		0.0462565	0.0505957	+	1.95198	1.0998	19.1601	17.7611	17.3614	16.6127	16.1583	17.5533	17.9147	17.0653	16.7559	18.0538	15.9511	15.7878	15.8769	19.1327	16.6995	18.247	17.8204	16.5495	18.6819	17.3048	20.3279	17.8275	18.891	18.6436	17.7187	18.4652	17.8923	16.8046	17.7263	16.5542	16.064	17.8517	18.8509	15.9531	16.8474	18.6584	15.706	16.8367	16.9246
TG(16:1_34:2)		1.25763	-0.713213		0.323324	0.229092	+	1.8181	0.942305	18.2759	17.3524	16.225	16.038	15.7248	17.0112	16.9064	16.3079	15.6499	16.7886	15.4776	15.7335	15.7366	18.0272	15.8114	17.4126	17.0783	15.6821	18.0241	16.5895	19.5109	17.2776	17.9552	17.8108	16.9447	17.3533	17.3549	16.5137	16.8626	16.6746	15.9835	17.2941	17.8974	15.893	16.4596	17.8992	15.663	15.728	15.9824
TG(16:1_34:3)		0.767206	-0.506413		0.426734	0.288103		1.39673	0.794516	15.8018	15.2413	13.5036	13.719	13.8469	14.8403	14.7545	13.7008	13.3424	14.5325	13.3587	13.5244	13.2199	15.4494	13.9047	15.0931	14.7288	13.3202	15.4527	13.8374	17.1955	15.0849	15.6976	15.4233	13.8891	14.6378	15.2247	14.5256	14.2014	14.8872	13.8577	14.8495	15.4816	14.2213	14.5187	15.3249	13.6535	12.7061	13.679
TG(16:1_36:1)		1.01056	-0.589767		0.319246	0.229911		1.62	0.819678	16.0026	15.2765	14.1746	14.0889	13.845	14.1069	15.51	14.3941	13.7243	15.3381	13.2661	14.2052	14.006	15.4028	14.3997	15.5354	14.8342	13.5546	15.7244	14.7541	17.5126	15.1139	15.4951	15.9976	14.9859	15.2835	15.3018	14.4728	14.7578	15.1182	13.6963	15.2017	15.8924	13.0475	15.0447	15.7495	14.0948	14.0052	14.5444
TG(16:1_36:2)		0.0678066	-0.0579417		0.857757	0.453541		0.969418	0.511483	18.2201	18.0799	16.1885	17.0897	16.7417	16.9607	17.8024	16.9786	15.9402	17.9317	16.316	17.2862	16.9455	17.6496	16.8904	17.7606	17.8965	15.9356	18.0809	17.1455	19.5529	17.4447	17.7962	18.1953	17.2623	17.5197	18.0751	17.2374	17.6372	18.3081	16.7685	18.0015	18.4986	15.9426	18.2689	18.3132	17.2118	16.6541	17.4604
TG(16:1_36:3)		0.216762	0.159533		1.0486	0.521899		0.619887	0.362367	17.6322	18.0487	15.4514	16.8404	17.028	16.6878	17.1294	16.5001	15.5054	17.0574	16.3787	17.2226	17.1045	16.8942	16.7193	17.4242	17.2436	15.7558	17.8013	16.6778	19.1357	17.0996	17.3369	17.7106	16.9081	16.5901	17.8012	17.1112	17.2394	18.8416	17.1087	17.7354	17.8947	16.4304	17.793	17.7445	17.2481	15.8662	16.5568
TG(16:1_36:4)		0.154853	0.14054		0.667806	0.461848		0.431622	0.321308	15.8812	16.7628	13.6758	15.0657	15.6916	14.9609	15.5791	14.5832	13.4295	15.0835	14.9493	15.593	15.7964	15.3147	15.2104	15.8382	15.401	13.8362	16.1236	14.7413	17.5085	15.5546	15.7873	16.2314	14.9913	14.6905	15.8879	15.4467	15.3453	17.8	16.0512	16.0191	15.8836	15.3744	15.6346	15.8685	15.7146	13.7839	14.2461
TG(16:1_36:5)		0.0559786	0.0634031		0.15053	0.141136		0.0775587	0.077733	13.1183	14.3792	11.9506	12.5601	13.3437	12.7578	13.3883	11.7586	11.0112	12.6486	12.5018	12.7528	12.939	13.2029	12.9478	13.0689	12.4546	10.543	12.923	11.5483	14.8366	13.0509	13.5559	13.6468	12.1577	12.1843	13.1833	13.1124	12.332	15.1282	13.1924	13.0345	13.2602	13.0379	12.5311	12.6591	13.3232	10.5622	11.5882
TG(16:1_38:3)		0.0310577	-0.0321967		0.461054	0.344344		0.523591	0.376541	12.6387	13.2336	10.8588	10.7262	12.1693	11.9961	12.5078	11.0028	10.1774	11.6484	11.1235	12.0444	12.1212	12.2435	11.8234	12.4704	11.7469	10.4635	12.8929	10.9076	14.1745	12.6259	11.9905	12.4729	11.3559	11.9751	12.3485	11.7419	11.6591	13.2399	11.3559	12.908	13.0974	10.7465	13.081	13.157	11.3581	10.8533	11.178
TG(16:1_38:4)		0.559709	-0.403249		0.205197	0.148593		1.04669	0.551842	13.0816	12.8601	11.9469	11.3886	12.0379	12.4257	12.9244	11.5309	11.1312	12.4504	11.9723	12.1121	12.5543	13.1509	12.0888	12.9324	12.0647	10.9196	13.1407	12.3197	14.9945	12.6584	13.3068	13.1046	12.0158	12.8937	12.8893	11.7224	12.2219	13.7892	11.6715	12.8929	13.1488	10.7262	12.8967	13.2513	12.2101	11.3049	11.623
TG(16:1_38:5)		0.936579	-0.484675		0.262772	0.153499		1.5048	0.638174	13.0833	12.714	12.1991	11.7764	12.1277	12.635	12.7987	11.3382	11.2064	12.3939	12.116	11.762	12.7987	13.3022	12.6096	12.762	12.3083	11.7436	12.8916	12.3231	15.1781	12.8655	13.3899	12.8997	12.5389	12.4331	12.6883	12.736	12.2969	13.9356	12.0365	12.4979	12.7093	11.4778	12.5788	12.9237	12.0728	11.5751	11.4163
TG(17:0_32:1)	+	4.38391	-1.78586		0.756873	-0.644797		1.59631	1.14106	13.8711	11.4893	11.5093	8.40088	11.4226	11.3918	12.1293	10.6348	11.3848	13.6366	10.2503	10.4019	10.3542	13.2266	12.117	12.8601	11.0451	11.6729	13.4418	11.1731	14.0424	11.4019	13.2835	12.8323	11.7574	12.8568	10.6303	10.9256	10.7288	10.236	9.39232	10.8978	12.6915	10.0014	10.7228	11.7095	10.5784	9.67419	10.3061
TG(17:0_34:1)	+	3.35321	-1.22664		0.135618	-0.122282	+	2.29093	1.10436	15.2654	13.84	13.4599	12.1043	12.7058	13.0585	13.5979	12.3449	12.9061	14.9098	12.2718	12.4152	12.1658	14.4562	13.6055	14.2547	13.2306	13.3977	15.1053	13.5738	15.632	13.217	14.5021	14.8923	14.8567	14.6783	12.8535	12.4679	13.4482	13.1217	12.2207	13.9197	14.4202	12.1901	12.4089	13.9915	12.6309	13.4588	12.3236
TG(17:0_34:2)	+	2.34191	-0.856521		0.247575	0.183702	+	2.30364	1.04022	14.6681	13.6151	12.7781	11.7478	12.1219	12.9643	12.7605	12.2706	12.5036	14.4361	12.2854	11.7275	12.0674	13.8719	13.0081	14.0857	13.0736	12.8023	14.7087	12.8529	15.268	13.2815	14.0476	14.3771	14.1334	13.9584	13.4916	12.5751	13.1236	13.0921	12.2574	13.5114	14.1226	12.5372	12.217	13.8417	12.7011	12.5177	12.346
TG(17:0_34:3)	+	2.19703	-0.854023		0.0276866	0.0249862	+	1.81483	0.879009	12.7609	11.815	10.9016	9.99718	10.7228	11.1636	11.043	10.2264	9.9901	11.7952	10.0238	9.8857	9.66356	11.5038	11.994	11.9912	10.8842	10.4019	12.4638	10.7288	13.2494	11.1079	12.2618	11.7871	11.3332	11.7091	11.0272	10.6165	11.3685	11.4888	10.7871	11.0014	11.6092	10.2981	10.314	11.8502	9.64024	10.4041	9.90839
TG(17:0_36:3)		0.292063	-0.160079		0.673067	0.336708		1.0038	0.496788	15.1039	15.2206	12.7588	13.7364	14.1028	13.498	13.9044	13.5169	12.8492	15.0774	13.6781	13.7888	13.7274	13.7963	14.3569	14.8407	14.1662	13.3648	15.2739	14.0709	15.5437	13.6986	14.2933	15.2231	14.939	13.8537	14.5554	13.7677	14.6144	15.2978	13.9895	14.5984	14.6035	13.4971	14.1151	14.5596	14.3995	13.8695	13.4727
TG(17:0_36:4)		0.354771	-0.219467		0.375073	0.248961		0.899749	0.468428	13.2317	13.8367	11.5172	11.8001	13.2375	12.1877	12.179	11.5068	11.0841	13.1463	12.3236	12.0464	12.5309	12.1351	13.3515	13.3545	12.5206	11.6119	13.446	12.3518	14.1601	12.1969	12.7603	13.3086	12.9701	12.55	12.8834	11.9513	12.7879	14.3765	12.9005	12.9007	12.8704	12.7997	12.0617	12.5253	12.7353	11.5182	11.5536
TG(17:1_32:1)	+	2.70656	-1.34924		0.271193	-0.250438	+	1.71408	1.0988	13.7117	12.0434	11.6804	10.6609	11.0607	11.8471	12.1392	10.5275	11.3864	13.202	10	10.6519	10.0362	13.3585	11.8467	13.2561	11.5732	10.3454	13.553	11.4615	14.2914	12.0018	13.339	12.7054	12.1805	13.3192	11.3581	10.9723	11.6179	10.6321	9.85643	11.8424	13.0588	10.7065	11.3231	12.4131	10.4305	10.4388	11.0417
TG(17:1_34:1)	+	2.78611	-1.09177		0.089217	-0.0827025	+	2.27512	1.00907	15.4849	14.0684	13.687	13.0138	13.2418	14.0221	13.7763	13.2426	13.3711	15.1913	12.3617	12.6698	12.6241	14.8884	13.6952	14.7645	14.2848	13.1559	15.186	14.0762	15.9581	14.0647	14.8942	15.0814	14.8705	14.9528	13.6477	13.3332	14.2456	13.0624	12.7586	14.038	14.8262	12.2688	13.117	14.8506	12.2834	13.6741	13.5744
TG(17:1_34:2)	+	2.04562	-0.793896		0.101341	0.0764145	+	2.04446	0.87031	14.6841	13.6283	12.6039	12.1715	12.7522	13.3245	12.8846	12.5786	12.4828	14.0717	12.4027	12.1105	12.1402	13.966	12.6854	14.0831	13.431	12.6909	14.6589	12.8351	15.2251	13.3405	14.166	14.2538	14.0179	13.796	13.2884	12.8269	13.2982	13.2936	12.5075	13.4332	14.2341	12.416	12.7883	13.9506	12.2647	12.196	12.3312
TG(17:1_34:3)		1.0287	-0.476501		0.364278	0.235991		1.47975	0.712492	11.9712	11.9039	9.81858	9.51373	10.1176	11.0056	10.7465	9.74315	9.56986	11.268	10.9901	9.83605	10.6961	11.3117	11.1478	11.4131	10.7381	9.74147	11.948	10.5382	12.7971	10.6768	11.5382	11.7087	11.2276	11.656	10.9993	10.8595	10.8696	11.4605	10.2324	11.2732	11.4538	10.5812	10.796	11.8017	10.3945	9.60918	9.91737
TG(17:1_36:3)		0.0680606	-0.0533516		0.623648	0.373617		0.694936	0.426969	14.1704	14.4665	11.7237	12.8506	13.5239	12.7609	13.2853	12.5608	11.4231	13.773	12.4681	12.7883	13.0135	13.2397	13.0118	13.9566	13.5448	11.8005	14.3306	12.7958	14.7879	12.8055	13.4738	14.1325	13.5241	12.9551	13.5035	13.3034	13.4957	15.0114	13.1957	13.6714	13.8924	12.2761	13.5583	13.3855	13.2315	12.4737	12.6667
TG(17:1_36:4)		0.234448	-0.18024		0.547517	0.387565		1.01681	0.567805	11.902	13.1079	9.49185	11.4522	12.1592	11.1157	11.7653	10.7185	10.1421	11.6839	11.0168	11.2586	11.6931	11.431	11.9516	12.4184	12.0151	10.5068	12.3278	11.7377	13.5549	11.6488	12.2568	12.341	11.8222	10.8765	11.8638	11.5343	11.84	13.6733	12.138	11.9769	11.5637	11.4732	11.6133	12.1542	12.3465	10.2021	10.1662
TG(17:1_36:5)		0.315001	-0.223658		0.0029487	0.0025773		0.303053	0.226235	9.84392	10.8345	8.66534	8.66534	10.0362	10.4717	9.27612	8.66534	8.42626	10.0028	9.3837	8.93369	10.3587	8.82337	10.1319	10.4959	9.70563	9.13186	10.23	8.65105	11.2234	9.22159	10.3454	10.8626	8.93369	8.74819	9.02514	9.62205	9.91737	11.1389	9.45943	7.90087	9.70563	9.50779	9.10066	9.22159	10.1163	9.57743	9.30378
TG(17:1_38:5)		1.32064	-0.596827		0.133075	-0.11034		1.00566	0.486487	10.8009	10.1408	9.52748	9.31288	10.374	9.69697	10.1046	8.69349	8.51175	9.69	9.57743	8.0607	10.5868	10.4284	9.10591	10.2726	9.50978	9.17493	10.7715	9.92184	11.2258	9.9901	10.032	10.7134	10.115	10.1408	9.29692	10.255	10.4336	10.7748	9.7039	9.87652	9.87191	7.5157	8.79766	9.24555	9.66	9.24317	8.96867
TG(17:1_38:6)		0.523339	-0.30272		0.857151	0.316099		1.46289	0.618819	9.46761	9.18239	9.36851	9.12928	8.55075	8.85487	8.69697	8.47167	8.77479	9.02514	8.49985	7.56224	8.633	9.18488	8.81378	10.043	8.89178	7.42626	10.4727	9.67596	10.7805	9.63662	9.30834	10.0362	9.20701	8.78463	9.61287	9.94837	8.96	10.1344	9.23362	9.28077	8.42206	8.96578	9.00282	9.00843	9.04166	8.24793	8.46761
TG(17:2_34:2)		0.621499	-0.415812		0.184672	0.131521		0.983073	0.547333	10.6751	11.4226	9.72622	9.65642	9.00282	9.70563	10.1007	9.93958	10.1111	10.4346	9.76653	8.78463	9.89936	10.1812	9.84392	10.7764	9.89936	8.33092	11.4798	9.95128	12.3083	10.6393	10.733	11.1312	10.2009	10.865	10.0196	9.96867	9.58496	11.2137	10.0362	11.0848	11.3778	9.86264	9.3837	10.6502	9.78627	9.06878	8.89785
TG(17:2_34:3)		0.396502	-0.278205		0.310896	0.226962		0.636842	0.505167	10.2204	10.796	10.3049	7.74819	10.1163	8.62205	8.57743	9.64205	7.3837	9.55459	9.72622	9.59991	8.43463	9.45943	9.99152	10.3718	8.86109	6.89482	10.0196	9.59991	11.314	9.91737	9.95128	10.7665	10.1267	10.0196	9.64926	9.43463	9.33092	9.98584	9.68475	9.72622	10.0688	9.80574	9.82496	9.98014	8.87344	8.27612	9.03617
TG(17:2_36:2)		0.0828948	0.076751		0.516565	0.403727		0.445612	0.326976	11.5196	12.1655	9.98584	10.1059	11.2491	8.62205	10.9432	9.48382	9.44294	11.2562	10.3049	10.5196	9.75989	10.6537	10.8803	11.3712	9.45943	9.59991	11.5367	10.4346	12.2064	10.2348	10.3185	11.525	10.6821	10.7065	10.7764	11.0688	10.9866	12.577	10.3049	11.5939	11.1007	8.53138	10.9636	11.525	11.0196	10.4959	9.66356
TG(17:2_36:3)		0.319339	-0.248244		0.441785	0.365065		1.04319	0.613309	11.0112	11.6904	8.25739	9.45121	10.7599	9.16239	10.0028	9.19229	8.89785	10.7168	10.4346	10.2348	11.0362	10.4346	10.952	11.1364	10.3454	10.1319	11.1312	10.218	12.1583	10.4094	10.7262	11.5445	10.543	9.09011	10.1319	10.8619	10.5353	12.6214	10.9256	11.0661	10.7364	8.57743	9.50779	10.6856	10.4051	9.12153	10.4179
TG(17:2_36:4)		0.066532	-0.056431		0.290701	0.175955		0.321911	0.232386	11.8853	11.8914	10.3095	10.2444	10.9908	9.52356	11.1991	9.90539	10.3049	10.5498	10.3049	10.3966	10.7764	8.62973	11.0035	11.0848	11.144	9.84392	11.2842	10.5878	12.3622	10.4635	11.0498	11.9593	11.1768	10.7134	10.3231	10.5392	11.014	11.8684	10.3117	11.7266	11.4142	9.89936	11.0168	11.4142	10.0526	10.6573	10.332
TG(17:2_38:5)		0.210993	-0.184553		0.689387	0.48135		1.0282	0.665903	10.3837	10.9908	9.99152	9.19229	9.75989	8.89785	10.6211	9.50779	8.33092	10.5765	8.66534	7.76085	10.2912	9.48382	10.4878	10.5353	8.19967	9.33092	10.7262	10.6644	11.7764	10.543	10.4717	11.6032	10.2726	9.53138	10.4094	10.3587	10.3966	11.5177	9.50779	11.4656	10.4429	8.49985	10.7665	9.23122	9.93369	9.33985	9.35755
TG(17:2_38:6)		0.105676	-0.108148		0.468937	-0.330002		0.255186	-0.221854	10.6961	11.1163	9.59991	9.64205	9.78627	8.93369	10.1163	8.3837	9.12153	10.543	8.84862	10.4305	10.0307	9.80574	9.33092	9.35755	9.10066	8.74819	10.3966	9.95128	11.8944	9.48382	9.43463	10.7566	7.63662	8.46761	9.74651	9.34873	9.35755	11.1466	9.68475	10.7065	8.33092	8.09803	10.4838	8.89785	9.59991	8.98014	8.57743
TG(17:2_38:7)		0.109429	-0.0873194		0.611152	0.424205		0.750092	0.511524	9.39232	10.3837	8.70736	9.19229	8.94544	8.03892	8.78463	6.89482	6.74147	9.95128	8.29462	8.43463	9.19229	9.30378	9.67066	9.65642	8.7879	9.22159	9.97441	8.43463	11.1137	8.3837	9.03617	9.3837	8.66534	7.97154	9.16239	8.3837	9.13186	10.7465	9.10066	9.88722	9.43463	8.16898	9.55459	8.89785	8.03892	8.57743	9.3837
TG(18:0_30:0)	+	5.0644	-2.2063		0.909544	-0.965964		1.1316	1.24034	15.0149	12.4263	13.3075	9.80252	9.87652	11.6502	14.682	10.4605	11.1383	14.2442	10.3106	9.05528	9.77808	14.2324	12.6163	12.4571	11.4014	11.9462	13.1517	10.7448	15.3006	12.2521	13.9712	13.5613	12.937	13.2991	10.3783	9.48583	10.9241	10.5088	10.6175	11.4783	10.8478	9.47978	11.2161	10.8017	12.0658	11.03	10.3554
TG(18:0_30:1)	+	4.05465	-2.87071		1.28089	-1.55653		1.08482	1.31417	14.3188	12.363	11.92	8.38802	11.0154	10.5784	15.5122	10.2396	8.55075	13.8768	9.71253	10.7632	10.0014	14.5338	12.6985	12.6495	9.88722	11.9348	13.3514	10.5584	15.0392	12.0351	13.5541	13.4271	11.896	12.7593	10.2131	10.2444	7.33985	9.59059	9.88264	9.91289	13.6069	9.17493	7.06609	10.7936	11.0098	8.32643	9.84392
TG(18:0_32:0)	+	2.34002	-1.46032		0.717576	-0.631904		0.747877	0.828416	15.3859	12.9298	13.8394	11.4964	12.1115	13.0308	14.3977	11.9028	13.1183	14.4648	10.9622	12.2877	9.92184	14.5342	13.8439	13.3109	12.1296	13.3229	13.9284	12.9407	16.2266	9.65821	14.0913	14.3899	14.1723	14.0696	11.8948	12.2755	12.3295	12.2688	12.2	13.7788	13.1139	11.8494	11.69	12.2975	10.9293	11.4584	11.5483
TG(18:0_32:1)	+	3.98822	-2.36561		1.23196	-1.18386		1.37894	1.18175	16.052	14.5652	14.6196	11.8846	12.512	13.2096	15.629	12.7944	13.5867	15.7113	11.6339	11.9527	11.8623	15.6979	14.34	14.7565	12.6528	13.4524	15.1677	13.6076	17.1389	14.2792	15.3589	15.5598	14.1904	15.1742	11.93	12.6508	13.0386	12.3072	11.5751	13.286	14.8092	11.431	10.2444	14.102	12.8906	12.7237	9.63481
TG(18:0_32:2)	+	2.64183	-1.5791		0.434454	-0.479608		1.1185	1.0995	14.4513	13.5033	12.7966	11.1137	12.3362	11.5411	14.3334	10.567	11.4988	13.5658	10.5793	11.0014	9.03067	13.6193	12.9728	13.6535	10.5565	12.1338	14.3507	10.9965	15.7359	12.6885	13.7458	14.1922	12.7436	13.2232	11.7138	10.774	10.7599	12.2116	10.5632	12.6755	13.426	11.0868	10.5527	12.0758	12.4307	10.8781	10.9359
TG(18:0_34:2)	+	3.69912	-1.47015		0.334486	-0.289998	+	1.98578	1.18015	17.0659	16.2201	15.5876	13.5302	14.4771	14.4066	16.5191	14.8229	14.5911	15.6561	13.3803	13.4057	14.725	16.1466	15.5816	16.3076	14.9454	14.7245	16.4951	15.6409	18.5079	15.7039	16.5086	17.0487	16.2859	15.8331	14.5172	14.3195	14.5938	15.1444	13.8271	15.9504	15.8567	14.0012	14.0513	15.5874	14.3591	14.5239	13.8857
TG(18:0_34:3)	+	2.72828	-1.03372		0.0342967	-0.0321948	+	1.79427	1.00152	14.8475	14.4534	13.0389	12.1286	12.9442	12.7033	14.0386	12.5036	12.6582	13.7773	12.3134	10.8455	12.8817	13.9484	14.0566	14.4034	12.9451	12.7406	14.3528	13.3703	16.1364	13.6663	14.7002	14.7602	13.8652	13.2085	12.6528	12.8061	13.0949	13.6957	12.4701	13.5056	13.7819	12.8427	12.7423	13.7728	12.9871	12.0098	12.3537
TG(18:0_36:1)	+	2.88218	-1.30809		0.722078	-0.591459		0.876379	0.716635	15.0726	14.8806	13.311	12.2665	12.6704	12.203	16.3598	13.4345	12.6928	14.302	12.5579	11.9848	12.7584	14.2801	13.706	13.8012	13.7822	12.5572	14.7624	13.452	16.497	13.4648	13.9993	15.3776	14.4418	13.6891	12.7065	12.6832	13.3772	13.8971	11.8037	13.7003	13.8995	11.115	12.0821	13.0199	13.4159	12.4033	12.7017
TG(18:0_36:2)	+	1.74104	-0.818261		0.0533389	-0.0593631		1.10055	0.758898	17.6577	17.9249	15.6841	15.0847	15.3762	14.7614	18.2757	16.0256	15.3975	16.8397	14.583	15.3019	16.1348	16.7756	16.6519	16.9323	16.0212	15.5007	17.3973	16.6221	18.847	16.5447	16.5545	17.8622	17.1224	16.081	15.8138	15.422	16.6104	16.9306	15.1052	16.9322	16.7895	14.14	16.0769	16.3106	16.1475	16.0058	15.9909
TG(18:0_36:3)		1.40745	-0.640013		0.0429909	-0.0380636		0.991431	0.60195	17.4238	18.0738	15.6992	15.6256	16.2567	15.1805	17.96	16.1296	15.3051	16.5871	15.6273	16.2324	16.7891	16.6132	16.8507	17.6498	16.1033	15.6206	17.5172	16.9538	18.8375	16.6817	16.7379	17.6996	17.3741	16.0762	16.4274	15.6287	16.5113	17.7754	15.8207	17.0153	16.7195	15.4836	16.2984	16.5952	16.4757	15.8301	15.8141
TG(18:0_36:4)		1.27479	-0.651516		0.113119	-0.101967		0.834748	0.549549	15.8204	16.7156	14.4111	14.0587	15.4055	14.0491	16.464	14.5361	13.7771	14.927	14.288	15.009	16.2394	15.0177	15.6735	16.4751	14.7618	14.459	16.0246	15.3744	17.6041	15.2883	15.3276	16.3122	15.9156	14.6111	15.0867	14.2411	14.8397	16.9554	14.7922	15.536	14.9728	14.882	14.5188	14.9564	15.4375	14.1524	14.0043
TG(18:0_36:5)		1.02371	-0.62709		0.15122	-0.148107		0.551645	0.478983	13.2844	14.588	11.4393	11.6466	13.5684	10.9337	13.9777	11.7669	11.2639	12.3309	11.7871	11.8182	13.3205	13.0088	13.8376	14.1802	11.8049	11.4848	13.1243	12.0109	14.7286	12.4969	13.0062	14.0585	12.5539	11.6569	12.3658	12.2318	11.6904	14.1644	12.2149	12.7883	12.6733	12.4455	11.6751	11.8661	12.9933	11.4661	11.2252
TG(18:0_38:6)		0.541066	-0.296299		0.965493	0.425011		1.84193	0.72131	13.3306	12.981	11.2155	11.9862	11.9106	12.0678	12.1991	12.1261	12.0255	12.1173	12.4139	12.4149	13.6945	12.9705	12.6008	13.7748	12.2009	11.9679	13.1624	13.6246	14.6996	12.7877	13.2881	12.9694	13.4982	12.3151	13.3756	13.1616	12.8228	14.4488	12.8893	12.7145	12.4512	12.7582	12.6305	12.0067	12.5328	11.9841	12.2321
TG(18:0_38:7)		0.866643	-0.542544		0.0568987	-0.0498784		1.1733	0.492666	10.8392	10.8595	9.47776	10.7541	10.6119	9.55267	10.96	9.98868	10.3619	10.4315	10.1319	9.74483	10.9901	11.0895	10.4858	11.9833	10.1886	9.58308	10.4878	11.3225	12.2814	10.3498	10.8781	11.4656	10.6303	10.363	11.239	11.6018	10.4115	12.3556	10.5411	9.65821	9.9542	10.6952	9.33092	9.59805	10.4398	9.67948	8.55075
TG(18:1_26:0)	+	3.42724	-2.17381		0.990565	-1.03926		0.951822	1.13455	15.3104	13.528	12.7914	9.91737	12.997	10.7091	14.8168	10.0362	10.6555	14.7361	11.0901	12.4878	10.4676	15.93	14.0248	13.1608	10.3049	12.7881	14.1441	11.1338	15.6845	12.9897	13.419	14.4397	12.908	13.3651	10.7499	10.4471	10.8533	10.4959	10.7398	11.905	14.1044	10.643	10.8773	11.1743	12.714	10.8925	10.4367
TG(18:1_28:1)	+	2.84099	-1.74157		0.698611	-0.726055		0.924716	1.01552	15.2264	14.559	12.662	10.0362	13.2213	12.1836	15.1521	11.5425	10.8564	14.7158	11.3471	12.5167	11.2726	15.7409	13.9779	13.5674	11.3117	12.5798	14.4979	11.3647	16.2262	13.8351	14.0172	14.6843	12.9478	13.7426	10.8471	11.6138	11.221	11.7283	12.0074	12.5524	14.3595	11.3907	12.2137	12.3628	13.124	10.9607	11.4717
TG(18:1_30:0)	+	3.04944	-1.70015		0.566211	-0.562112		1.40814	1.13804	18.4484	16.944	16.2153	14.1002	16.2439	15.9298	17.6566	14.8105	15.0932	18.2487	14.9115	15.7853	14.2322	18.8224	16.7519	17.5155	15.7737	15.8411	17.6862	15.0925	19.2387	16.5696	17.8899	18.0234	16.7713	17.4378	14.9993	15.0653	15.2822	15.3943	14.2019	16.8481	18.0471	14.3292	15.0748	16.5483	15.7413	14.8477	14.9325
TG(18:1_30:1)	+	1.96476	-1.34438		0.571775	-0.581793		0.725891	0.762584	17.502	16.7273	15.3294	13.6612	16.1333	15.1895	18.1487	14.3956	14.1132	17.2708	14.9959	16.5755	13.758	18.5797	15.7619	16.9962	15.108	14.8188	17.0948	14.0597	18.4247	16.4085	17.2789	17.222	15.2316	16.7291	15.0782	14.859	14.3752	15.1714	14.1099	16.2314	17.9105	13.9684	15.014	15.9533	15.1187	14.1321	14.3147
TG(18:1_30:2)		1.34918	-1.09754		0.526386	-0.599944		0.383177	0.497596	15.0705	15.2858	13.5109	11.5994	14.9367	12.4422	16.6117	12.1941	11.4014	14.516	13.6042	15.015	12.5243	16.226	14.1013	14.7442	12.4998	12.4628	15.1345	12.0241	16.3572	14.3233	14.9985	15.4255	13.085	13.7989	12.8556	12.5873	12.3219	14.4538	12.9005	14.3201	15.8131	12.736	13.3209	13.0461	13.6851	11.6662	11.2064
TG(18:1_31:0)	+	3.55009	-1.22108		0.337479	-0.289836		1.5712	0.931246	16.1038	14.6116	13.9588	12.5955	13.4441	14.1014	13.8918	12.9522	13.3877	16.1848	12.8498	12.7266	12.7875	15.2989	14.4798	14.6455	14.0571	13.945	15.5963	13.2368	15.6661	13.915	15.1715	15.454	15.0774	15.1584	13.28	12.8572	13.7227	13.2621	12.7559	13.984	15.1751	12.8457	13.0011	14.4908	13.368	13.7152	13.37
TG(18:1_32:0)	+	2.71649	-1.27732		0.188224	-0.181829	+	1.97265	1.09549	20.1218	18.5766	18.0981	17.0763	17.377	17.7637	18.628	17.3245	17.3715	19.1954	16.555	16.6505	16.7518	19.6748	17.8262	18.7674	18.2264	17.4047	19.2253	18.1103	20.9383	18.3731	19.3714	19.675	19.2961	18.8426	17.8951	16.8484	18.3898	17.5926	16.785	18.8454	19.2005	16.1766	17.0504	18.713	16.8704	17.6374	17.1217
TG(18:1_32:1)		1.49108	-0.820028		0.0546741	-0.0539744		1.28197	0.766054	20.0739	19.2986	18.2052	17.5645	18.2706	18.3018	19.3906	17.9227	17.5024	19.6361	17.3457	18.3167	17.0434	20.0931	18.3	19.402	18.6562	17.467	19.6108	18.0035	21.1162	18.8657	19.6397	19.7062	18.6299	19.3407	18.7485	17.9117	18.4007	18.4886	17.0888	19.0778	20.0047	16.9502	18.5118	19.4521	17.7706	17.7511	18.0139
TG(18:1_32:2)		0.912323	-0.543328		0.0135791	0.0136241		0.833375	0.556952	17.8998	17.967	15.7126	15.6594	17.2819	16.3347	17.5571	15.833	15.1759	17.5175	16.0474	17.1363	15.8445	17.6245	16.9051	17.581	16.519	15.7593	17.8695	15.7925	19.1394	17.1163	17.582	17.856	16.5517	16.9112	16.5957	16.3761	16.1518	17.7423	15.9269	17.3728	17.9609	15.8076	16.8556	17.2951	16.8417	15.3948	15.823
TG(18:1_32:3)		0.939701	-0.627419		0.155036	-0.159147		0.482236	0.468272	14.908	15.757	12.3479	12.7758	14.437	12.9324	14.9484	12.3385	11.5425	14.441	13.1949	13.7367	12.8997	14.5901	14.7721	14.3919	12.6204	12.3253	14.6191	12.0848	15.9372	14.3927	14.5919	15.0343	13.3019	13.6857	13.2512	13.089	12.8416	14.8165	13.0262	13.8909	14.6627	13.0236	13.6057	13.6782	13.7033	12.2583	12.344
TG(18:1_33:0)	+	2.72541	-1.05563		0.0308152	-0.0345869		1.69324	1.02104	15.8938	14.7062	13.6995	12.9226	13.4573	13.6788	13.834	13.0748	13.3617	15.8399	12.3832	11.8281	12.4192	14.9124	13.9584	14.6628	14.0106	13.4025	15.5424	13.7809	16.0716	13.7464	14.7231	15.4961	15.0707	14.9945	13.5356	13.1199	14.0393	13.5378	12.9105	14.2666	14.8049	12.0928	13.3329	14.5259	13.3635	13.9353	13.1844
TG(18:1_33:1)		1.27457	-0.525679		0.390138	0.283778		1.6815	0.809457	17.057	16.3873	14.42	14.9151	15.0356	15.328	15.3726	14.8145	14.601	17.2475	14.5931	14.5718	14.2225	16.3317	15.5376	16.2897	15.8923	15.066	16.8242	15.2817	17.1219	15.3367	16.1483	16.6477	16.2374	16.3739	15.5247	15.0114	15.9028	15.5188	14.6129	16.0262	16.7698	14.1835	15.8127	16.3111	15.2007	15.6574	15.7234
TG(18:1_33:2)		0.169356	-0.0966947		0.833288	0.395438		0.96059	0.492133	15.3791	15.4301	13.1818	13.8832	14.2461	13.7077	13.8681	13.644	13.1917	15.3528	13.6591	13.7356	13.2321	14.4275	14.2694	14.5995	14.3564	13.3726	15.4851	13.6321	15.7255	14.0634	14.6493	15.2631	14.8035	14.2617	14.3887	14.2585	14.5602	15.233	14.1247	14.6395	15.3289	13.9514	14.4752	14.6958	14.3351	13.9376	13.7236
TG(18:1_33:3)		0.891602	-0.419147		0.20265	0.171027		1.00797	0.590174	12.1354	13.3813	10.4676	10.9256	12.1264	10.7764	11.3449	10.1163	9.62936	12.5826	10.9076	11.4939	10.825	11.5211	12.5713	12.0144	11.0526	11.1085	12.2207	11.0196	13.0427	11.7863	11.8202	12.8059	12.0566	11.3647	10.825	11.221	11.2064	12.9715	11.577	11.6375	12.0199	11.4838	11.6715	11.757	11.8106	10.3837	10.3707
TG(18:1_34:1)		0.884876	-0.458763		0.431323	0.271368		1.78519	0.730131	21.9995	21.6311	20.1589	20.5808	20.3937	20.1323	21.2844	20.657	19.8136	21.6103	19.745	20.4745	20.1902	21.7095	20.726	21.3354	21.2769	19.9812	21.549	21.2333	22.993	20.9354	21.5041	22.1406	21.6074	21.1713	21.3153	20.2745	21.5503	21.3066	20.0685	21.778	21.9738	19.3018	20.8316	21.6836	20.3083	21.0908	20.7162
TG(18:1_34:2)		0.36389	-0.212744		0.838221	0.388415		1.42868	0.601158	21.0758	21.0064	19.0135	19.8641	20.1025	19.5598	20.2793	19.8017	18.8101	20.3978	19.34	19.9345	19.8925	20.5074	19.9906	20.7147	20.4596	19.1651	20.9417	20.2675	22.1876	20.1311	20.6481	21.2232	20.6709	19.9854	20.6929	19.7511	20.7588	21.1444	19.8819	21.0419	21.1634	19.3174	20.2027	20.8255	19.9317	19.7126	19.703
TG(18:1_34:3)		0.15253	-0.111984		0.529942	0.322173		0.727237	0.434156	18.4203	19.0391	16.2841	17.2386	17.8454	16.9434	17.9617	16.7808	15.9892	17.6489	16.9001	17.4899	17.5704	17.789	17.6851	18.0119	17.6699	16.1859	18.2532	17.1887	19.5675	17.8149	18.0136	18.6689	17.6879	17.2194	18.0331	17.3237	17.6688	19.1683	17.3867	18.1802	18.3198	17.096	17.9172	18.1864	17.5525	16.5991	16.8683
TG(18:1_34:4)		0.225212	-0.207114		0.290656	0.228009		0.559421	0.435124	14.8153	15.7808	13.0766	13.6912	14.628	13.6125	14.9535	13.1408	12.705	14.5599	13.3212	13.9022	14.2403	14.7575	14.6606	14.8466	14.3036	11.8838	14.8179	13.2652	16.3942	14.7773	14.9376	15.5413	14.0251	13.8733	14.3906	14.3651	13.7963	16.2694	14.4411	14.4134	14.8249	13.8876	14.2566	14.376	14.5337	12.5003	13.3365
TG(18:1_35:2)		0.613881	-0.280976		0.464527	0.247663		1.13328	0.528639	16.0118	16.1406	14.0923	14.6049	14.9175	14.6202	15.1445	14.5615	13.858	16.1522	14.2476	14.51	14.6985	15.0202	15.1667	15.8611	15.2683	14.1988	16.106	14.9189	16.7075	14.8733	15.2374	16.2038	15.7133	15.1568	15.3121	14.9417	15.3374	15.9367	14.4103	15.5151	15.6361	14.1347	15.466	15.5094	15.0038	14.8616	14.7144
TG(18:1_35:3)		0.385447	-0.207846		0.518216	0.312498		1.04328	0.520343	14.2524	14.8076	12.2021	12.8619	13.8938	12.9516	13.4108	12.2909	11.8754	13.8853	12.6676	12.8299	13.2024	13.2701	13.7297	14.111	13.4429	12.749	14.4363	13.1861	14.9418	13.2995	13.5218	14.3565	13.8074	13.0441	13.3828	13.3533	13.8345	14.8157	13.2064	13.9429	14.0863	12.7425	13.4239	13.5179	13.7378	12.3815	12.7688
TG(18:1_36:0)	+	2.11389	-0.846153		0.226511	-0.208395		0.918869	0.637758	15.8461	16.035	14.0368	13.2411	13.4147	13.1072	16.5249	13.9289	13.2549	15.039	13.4786	13.3167	13.9905	14.8245	14.4376	14.5874	14.2079	13.8316	15.5221	14.499	16.6758	14.5985	14.7107	15.8748	15.3908	14.3444	13.7305	13.6617	14.4588	14.7538	12.8283	14.868	14.9447	12.6346	14.0177	14.1856	14.2146	14.0613	14.1457
TG(18:1_36:1)		0.963576	-0.540923		0.0671292	0.0707461		0.923777	0.611669	18.8688	19.4194	16.9422	16.8725	16.9758	16.0599	19.2326	17.2899	16.5052	18.3773	16.4009	17.2544	17.5532	17.9899	18.0177	18.0551	17.5744	16.7683	18.5764	17.7414	19.962	17.9032	17.9962	19.2144	18.4289	17.4759	17.5907	16.8808	18.0303	18.4059	16.3968	18.711	18.2771	15.6191	18.1137	17.8661	17.7255	17.4875	17.5671
TG(18:1_36:2)		0.0879711	-0.0782912		0.474983	0.375153		0.640132	0.453444	20.4612	21.4625	18.4988	19.3625	19.126	18.216	20.6443	19.1903	17.9667	20.3359	18.5189	19.8369	19.7285	19.7437	19.9258	19.9764	19.672	18.3854	20.3167	19.5438	21.6487	20.0227	19.8217	21.0908	20.0405	19.0552	20.1305	19.0682	20.3265	20.9569	18.8666	21.0268	20.1861	17.7982	20.6367	19.9252	19.9384	19.6116	19.754
TG(18:1_36:3)		0.0547001	0.0506659		0.474052	0.357705		0.371155	0.307039	19.9313	21.3005	18.1406	19.0395	19.3946	18.1328	20.0888	18.7323	17.4381	19.2854	18.597	19.8613	19.9026	18.9024	19.6289	19.9301	19.1413	18.1169	20.0354	19.0908	21.4029	19.7137	19.3089	20.6503	19.6744	18.2404	19.6992	18.9194	19.8317	21.3682	19.1871	20.4017	19.7164	18.3011	20.1716	19.3822	19.9523	18.7403	18.824
TG(18:1_36:4)		0.0641914	-0.067286		0.228646	0.222591		0.30321	0.289877	18.2605	19.9952	16.4441	17.3664	18.414	16.5276	18.6177	16.7628	15.9635	17.4573	17.3177	18.2088	18.6598	17.433	18.174	18.9852	17.4832	16.2112	18.2983	17.2475	19.9433	18.3256	17.9111	19.1119	17.9734	16.6662	18.0345	17.3449	17.84	20.3628	17.9864	18.4906	17.9516	17.2856	18.2183	17.5492	18.4806	16.5531	16.7916
TG(18:1_36:5)		0.0450118	-0.0530394		0.0400243	0.0507567		0.085547	0.103796	15.6437	17.9439	13.8817	15.1039	16.6375	14.5036	16.4813	13.8999	13.8163	15.1748	15.165	15.5684	16.3127	15.0842	15.9848	16.6804	15.0577	13.4596	15.6124	14.5062	17.1762	15.9502	15.7901	16.8701	15.145	14.1654	15.3279	15.4052	15.0135	18.3002	15.7686	15.6081	15.5007	15.5129	15.2857	14.9494	16.2494	13.7512	14.12
TG(18:1_36:6)		0.403452	-0.397156		0.063731	-0.0847673		0.262411	0.312388	12.8226	15.0524	11.1007	11.8922	14.182	11.7532	13.7346	10.268	10.8502	12.2003	11.9737	11.8482	13.117	12.4194	14.8831	13.5015	12.0283	10.5196	12.5826	11.73	14.1355	12.7865	13.1432	13.9942	11.6768	11.4553	11.8838	13.1746	11.3253	15.0642	12.6935	11.899	12.818	12.5911	11.7078	11.9095	12.752	10.9136	10.9607
TG(18:1_38:5)		0.514963	-0.247373		0.683473	0.290581		1.39547	0.537953	15.963	15.8816	14.4854	15.1971	15.3183	14.8593	15.7123	14.2441	14.4242	15.6966	14.8997	14.8499	15.8662	15.8396	15.5622	15.7388	15.5622	14.4438	15.7297	15.6857	17.4106	15.3601	15.8564	16.193	15.8326	15.1766	15.7011	15.4687	15.6902	16.8941	15.1849	15.5469	15.3599	14.4265	15.5332	15.228	15.4858	15.4938	15.1623
TG(18:1_38:6)		0.400384	-0.242835		1.18914	0.50132	+	2.17952	0.744155	15.0666	14.8343	13.7315	14.1951	14.0733	14.0855	14.6484	13.1497	13.7841	14.1062	13.7868	13.9038	15.0753	14.8423	14.6867	15.4061	14.4625	13.7863	15.0789	15.5146	16.5464	14.4108	15.0015	15.2383	15.0376	14.1028	15.024	15.7101	14.3585	16.479	14.9961	14.2246	14.7637	14.5413	14.0763	14.496	14.4947	14.0297	13.7638
TG(18:1_38:7)		0.303951	-0.204699		0.640339	0.384374		1.50069	0.589073	12.8043	12.978	11.5957	11.8154	12.4699	11.2981	12.5438	10.6321	11.6957	12.0032	11.9418	11.6321	12.9963	12.4638	12.5137	12.8588	12.2992	11.6909	13.1696	12.4131	14.1801	12.4057	12.8226	12.9478	12.2423	12.0566	12.8051	13.7831	11.5018	14.4241	12.5515	12.1121	12.3451	12.5389	11.5309	12.2758	12.2137	11.9933	11.3276
TG(18:2_28:0)	+	2.16477	-1.87785		0.780882	-0.890349		0.770826	0.987505	14.926	13.8865	12.9412	10.3837	13.8158	11.6795	15.1267	10.8865	9.91139	14.0426	12.0255	13.0582	10.825	16.0594	13.9404	13.9476	11.1941	12.775	14.346	9.53916	16.0442	13.1808	14.5796	14.7838	12.8717	13.0841	9.91588	11.796	10.599	12.7922	11.7368	12.7364	14.8747	11.825	10.796	11.9211	12.6133	9.63481	10.6926
TG(18:2_30:0)	+	2.67981	-1.45483		0.444454	-0.403163		1.42242	1.05166	16.903	15.9509	14.9978	13.1173	15.5267	14.915	16.1038	13.4427	13.3756	16.277	14.2182	14.6084	13.685	17.2148	15.5873	16.2516	14.7139	14.5618	16.6381	13.7291	18.0923	15.3931	16.8196	16.7009	15.4988	15.5918	14.1984	13.9044	14.2054	15.2423	14.2415	15.5637	16.4712	14.1675	13.6527	15.026	14.7385	13.3819	13.0868
TG(18:2_30:1)	+	1.55884	-1.10641		0.458652	-0.462972		0.623709	0.643433	15.7766	15.6364	14.1035	12.7368	15.202	14.1875	16.7406	12.7628	12.6812	15.171	14.0931	15.2156	12.5333	16.8051	14.7184	15.5115	13.6845	13.4645	15.8042	12.7553	17.205	14.9235	15.8896	15.8801	13.8771	14.6862	13.8874	13.8664	12.8172	14.9637	13.2731	14.7738	16.2003	13.7393	13.7371	14.3466	14.3624	12.4014	12.453
TG(18:2_32:0)	+	2.3369	-1.0677		0.0266845	0.0249816	+	2.36249	1.09268	18.7354	17.7563	16.6914	15.9705	16.8446	16.7934	16.9171	16.1848	15.971	17.2403	15.9324	15.8073	16.0112	18.2522	16.9212	17.82	17.0893	16.4731	18.2158	17.1591	19.8425	17.1204	18.1949	18.5392	18.3481	17.0846	17.0966	15.8389	17.3275	17.3432	16.5823	17.9144	17.8663	16.1186	15.6051	17.3521	16.4575	16.1453	15.5327
TG(18:2_32:1)		1.09191	-0.558678		0.0959945	0.0740095		1.2042	0.632687	18.5835	18.3722	16.6372	16.4373	17.5651	17.1594	17.753	16.5599	15.9999	17.6814	16.6606	17.3334	16.5201	18.4222	17.1766	18.0843	17.3812	16.4145	18.4993	16.901	19.6988	17.477	18.3258	18.3453	17.3271	17.4349	17.5904	16.9214	17.1958	18.1337	16.7722	17.9277	18.3634	16.7749	17.0072	17.9398	17.1247	16.1559	16.3178
TG(18:2_32:2)		0.324784	-0.272816		0.219556	0.203725		0.631165	0.476541	16.0812	16.8389	14.1849	14.2924	16.6286	15.0161	15.8456	14.3485	13.3536	15.563	15.226	15.9701	15.2015	15.8939	15.6826	16.4027	15.1566	14.4142	16.6763	14.6459	17.8248	15.513	16.1359	16.5086	15.1722	14.7186	15.3843	15.3934	14.8679	17.3734	15.45	16.2115	16.2973	15.4779	15.4107	15.6302	15.9782	13.7177	14.0065
TG(18:2_33:0)	+	2.70926	-0.853031		0.113445	0.0852975	+	2.1536	0.938329	14.4583	13.6098	12.3617	11.9961	12.6096	12.9522	12.4067	11.9035	11.7661	13.919	12.0795	11.5387	12.0241	13.4929	13.2496	13.426	13.0104	12.6004	14.1524	12.7861	15.0367	12.7234	13.5777	14.3429	14.0911	13.3343	12.5177	12.0526	13.169	13.1774	12.5245	13.376	13.216	12.3853	11.9862	13.0863	12.9773	12.4236	11.8424
TG(18:2_33:1)		0.91511	-0.351934		0.591813	0.303179		1.4485	0.655113	15.703	15.4193	13.1283	13.8879	14.6708	14.2171	13.9404	13.5436	13.3443	15.2476	13.5918	13.8167	13.7021	14.8413	14.4155	15.1901	14.5644	13.9481	15.721	14.0918	16.0535	14.1715	14.8081	15.5498	15.0257	14.3484	14.4618	14.1445	14.8012	15.1806	14.2913	14.7309	15.137	14.1066	14.1787	14.8605	14.4431	14.0279	13.7899
TG(18:2_33:2)		0.00134374	0.00110568		0.5268	0.337076		0.563539	0.33597	13.772	14.502	11.6439	12.6165	13.7549	12.8112	12.4054	11.8677	11.7834	13.4293	12.9692	13.0295	12.8853	12.8158	13.3095	13.3761	12.9977	12.7037	14.2984	12.4971	14.6678	12.592	13.2478	13.5684	13.3195	12.444	13.3577	12.8496	13.196	14.9306	13.3378	13.5296	13.581	13.428	13.0636	13.378	13.4218	11.749	12.0296
TG(18:2_34:0)		1.24635	-0.565647		0.283318	0.174258		1.74989	0.739904	17.8811	17.7253	16.0914	16.1879	16.7281	16.0264	17.0626	16.3162	15.5446	16.8826	15.7938	16.1891	16.4534	17.3757	16.7681	17.5226	16.8067	16.0145	17.5864	16.9596	19.1615	16.7071	17.4498	17.9586	17.5786	16.6121	16.9274	16.0543	17.2693	17.6211	16.4956	17.6225	17.4633	15.931	16.2777	17.1446	16.2966	16.1707	15.8736
TG(18:2_34:1)		0.470691	-0.253761		0.833653	0.386404		1.58054	0.640165	20.7429	20.7006	18.5906	19.5277	19.9265	19.0771	19.7974	19.4134	18.4645	19.9188	19.1339	19.6264	19.7099	20.2311	19.7269	20.3897	19.9844	19.0376	20.6123	20.1275	21.8037	19.749	20.2432	20.9028	20.6448	19.4988	20.3216	19.3626	20.4629	20.979	19.8078	20.8542	20.515	19.2629	19.5455	20.3324	19.5927	19.4669	19.1495
TG(18:2_34:2)		0.0923711	-0.0739601		0.889058	0.479081		1.05299	0.553041	19.6182	20.0112	17.3914	18.5946	19.4783	18.3882	18.6684	18.3352	17.2663	18.3822	18.5131	18.97	19.2775	18.9049	18.7391	19.8103	19.0095	18.043	19.7739	19.216	20.9664	18.8479	19.1967	19.8652	19.61	18.1016	19.469	18.6329	19.4113	20.785	19.3909	19.8611	19.4742	19.1154	18.6917	19.2626	19.0714	18.0906	17.8667
TG(18:2_34:3)		0.0491495	0.0489877		0.506967	0.390478		0.46435	0.34149	16.8011	17.7883	14.451	15.7868	17.0798	15.6832	16.0705	15.2896	14.6798	15.7369	15.9003	16.4933	16.7822	16.133	16.344	16.9555	16.1237	14.9482	16.8175	15.8505	18.2061	16.3178	16.6662	17.217	16.3034	15.0994	16.7031	15.9938	16.2509	18.68	16.7359	16.9667	16.7899	16.581	16.277	16.5406	16.5461	14.5509	15.0032
TG(18:2_34:4)		0.0701868	0.0824482		0.316941	0.30697		0.222908	0.224522	13.1338	14.6044	11.0607	12.2776	14.0498	12.5486	13.5866	11.5882	11.1261	12.8891	12.8531	12.8297	13.4196	13.327	13.5099	13.4161	12.4729	10.8439	13.1696	11.7164	15.1526	13.2408	13.4557	13.9938	12.4226	12.1646	13.1518	13.0777	11.8529	15.8319	13.6307	13.4006	13.4946	13.2029	13.081	12.6812	13.6024	11.4969	11.4533
TG(18:2_35:1)		0.52775	-0.272041		0.749213	0.350867		1.44452	0.622908	15.051	15.1436	13.0026	13.7553	14.1784	13.6599	14.044	13.5272	12.9977	14.8701	13.5143	13.4931	13.9546	14.0076	14.579	15.0543	14.2794	13.5051	15.4993	14.112	15.938	13.7839	14.2283	15.0797	15.1104	14.1128	14.4868	13.9582	14.4903	15.582	14.073	14.753	14.6022	13.6897	14.009	14.6136	14.4223	13.6385	13.4346
TG(18:2_35:2)		0.0189862	-0.0159635		0.696051	0.373001		0.679838	0.388964	14.6969	14.9711	12.7964	13.4361	14.2075	13.1674	13.5854	13.2581	12.4354	14.374	13.4931	13.3359	14.0656	13.5324	13.9812	14.8343	13.7861	12.5988	14.9788	13.8585	15.5216	13.6116	13.8706	14.6046	14.4924	13.209	14.1092	13.9832	14.265	15.7136	13.8989	14.6249	14.0885	13.5727	14.1216	14.1579	14.2467	12.7557	13.1344
TG(18:2_35:3)		0.0962882	-0.0852454		0.463715	0.333227		0.65865	0.418473	12.4668	13.3504	10.5878	11.5255	12.9963	11.9933	11.4959	10.7262	10.5546	12.1545	11.8746	12.1658	12.314	11.8106	12.0914	13.073	12.1768	10.8345	13.2793	11.4717	13.6661	12.0488	12.3971	13.0222	12.4163	11.3581	12.1583	11.7385	12.1564	14.5412	12.3737	12.1277	12.5601	12.1315	12.2027	12.1147	12.6013	10.6926	11.1389
TG(18:2_36:0)		1.49512	-0.67461		0.231166	-0.179898		0.696833	0.494712	14.6435	15.0741	13.3891	12.5321	13.077	12.7192	15.4156	13.3768	12.4215	13.7983	12.1059	13.1375	13.5689	13.509	13.6805	14.6219	12.9189	12.6423	14.6406	13.7914	15.9765	13.7407	13.671	14.8369	14.3408	13.3204	13.0145	12.8416	13.1802	14.4029	12.9148	14.0846	13.9998	12.4391	13.1968	13.3461	13.7332	12.6865	13.0807
TG(18:2_36:1)		0.856956	-0.468759		0.146993	0.122975		0.969886	0.591733	17.5395	18.369	16.0203	16.0436	16.5724	15.1951	17.9714	16.3194	15.3843	16.7033	15.9233	16.6393	17.2315	16.7778	17.0486	17.7145	16.3599	15.914	17.7392	17.0282	19.1381	16.998	16.8966	18.0182	17.6051	16.3667	16.9696	16.0688	17.0251	18.3198	16.2203	17.5295	16.9491	15.7296	16.8742	16.788	16.9512	16.049	16.0368
TG(18:2_36:2)		0.0394982	-0.0369409		0.508465	0.375076		0.550118	0.412017	18.975	20.269	17.1462	17.9239	18.5888	17.0373	19.1437	17.8485	16.6836	18.3102	17.7379	18.9083	19.1297	17.9492	18.6792	19.3413	18.2564	17.4186	19.2321	18.3409	20.6192	18.6933	18.4064	19.7386	18.85	17.5332	18.8515	17.9055	18.8951	20.583	18.354	19.5034	18.6445	17.5269	19.0892	18.419	19.0341	17.8583	17.9136
TG(18:2_36:3)		0.0215193	-0.0261038		0.300466	0.291401		0.325021	0.317505	18.0672	19.8372	16.6913	17.4522	18.5856	16.6847	18.4423	17.1445	15.8672	17.0773	17.4799	18.5735	19.0589	17.118	18.1718	19.5541	17.5228	16.689	18.6957	17.5421	20.2618	18.1658	17.7952	19.0146	18.2207	16.3379	18.1705	17.3474	18.1267	20.7331	18.3403	18.8405	17.8535	17.4707	18.3492	17.6037	18.6639	16.6755	16.5751
TG(18:2_36:4)		0.117089	-0.153727		0.109008	0.145962		0.248727	0.299689	16.433	18.5543	14.9624	15.8969	17.7471	15.2402	16.9834	15.1995	14.1003	15.5454	16.2652	16.9054	18.1053	15.841	16.8183	18.8564	15.8351	14.9706	16.9806	15.5928	18.9285	16.8243	16.4687	17.5418	16.4299	14.7464	16.5943	15.983	16.1446	19.6415	16.9923	17.0883	16.2387	16.5986	16.3203	15.8436	17.3461	14.5811	14.4637
TG(18:2_36:5)		0.0402144	-0.0598181		0.109016	0.159364		0.160159	0.219183	14.0675	16.5726	12.5618	13.3813	16.204	12.7657	14.7566	12.3129	12.1367	13.1349	14.0812	14.4033	15.4822	13.8181	14.9695	16.463	13.6661	12.2076	14.2966	13.2276	16.0526	14.4737	14.5061	15.3112	13.7313	11.9866	14.1606	14.0451	13.5108	17.613	15.0182	14.2279	13.9477	14.803	13.7376	13.3879	15.1523	12.169	12.1596
TG(18:2_38:4)		0.398268	-0.25307		0.36186	0.238297		1.01299	0.491366	14.5842	14.7289	12.8361	13.5289	13.9459	13.2851	13.8082	12.9842	12.4504	13.6566	13.735	13.7099	14.9648	13.8006	14.2282	14.3327	13.8021	13.1217	14.3665	14.3544	15.9712	13.8946	14.345	14.4661	14.706	13.217	14.2174	13.3355	14.2014	16.0439	13.8844	14.2646	14.1102	12.908	14.0231	13.6749	14.2809	13.3005	13.0716
TG(18:2_38:5)		0.324325	-0.201943		0.548286	0.30344		1.16518	0.505383	14.5907	14.9882	13.0076	13.9982	14.5602	13.861	14.0739	13.0748	13.268	13.9752	13.9447	14.0481	15.1803	14.441	14.6589	14.7851	14.3155	13.4804	14.5675	14.588	16.302	14.1508	14.8085	14.8354	14.5884	13.6194	14.8609	14.3484	14.4009	16.3831	14.533	14.3407	13.9951	14.2271	13.7715	13.8719	14.6259	13.7911	13.366
TG(18:2_38:6)		0.243261	-0.21964		0.856287	0.584908	+	1.9268	0.804549	13.3974	13.6299	12.1904	12.6647	13.4054	12.8527	13.0248	11.6582	12.4767	12.137	13.2913	13.0668	14.5545	13.1904	13.7705	14.5225	13.2793	12.5245	14.1019	14.181	15.4087	13.3534	13.7979	13.919	13.9506	12.8094	13.73	14.6524	13.1596	15.9899	14.3808	13.2996	13.2687	14.4031	12.3343	13.4094	13.5657	11.9986	11.7616
TG(18:3_30:0)	+	2.81885	-1.83793		1.46185	-1.06618		0.728151	0.771758	14.0948	13.5712	11.5656	10.0028	13.0097	11.8041	13.8708	10.825	10.6211	13.5678	11.4594	12.0993	11.098	14.8243	14.7834	12.8242	11.3432	10.4009	12.9544	10.9432	15.0507	12.4998	13.8978	13.9589	11.8777	12.2641	10.2107	10.5314	10.3837	12.0821	10.9166	11.9564	13.077	11.5018	9.33092	10.8595	12.2243	10.314	10.341
TG(18:3_32:0)	+	2.95205	-1.32914		0.446503	-0.363455		1.36746	0.965681	15.8251	15.3944	13.6323	12.7694	14.3313	13.8308	14.6536	12.391	12.9529	14.7677	12.9311	11.8777	12.884	15.5585	15.5047	14.655	13.9575	12.6013	14.5656	13.4138	16.6796	14.178	15.4625	15.7224	14.3536	14.1427	13.4887	12.4257	13.5011	14.1326	13.319	14.223	14.1607	13.3387	12.1805	13.798	13.7577	12.7649	12.4257
TG(18:3_32:1)		1.28296	-0.8206		0.451035	-0.322453		0.592517	0.498148	15.5817	15.7473	13.5626	13.5343	15.021	14.1075	15.3362	13.2183	13.1974	14.983	13.5801	13.8646	13.4341	15.8084	15.3428	15.1273	14.2695	12.7149	14.8055	12.7217	16.8612	14.7779	15.6006	15.6321	13.4656	14.5163	14.2795	13.7309	13.3304	15.268	13.4472	14.3431	15.0896	13.9571	13.2811	14.4346	14.2072	12.664	12.9434
TG(18:3_33:2)		0.405772	-0.396097		0.196407	-0.178384		0.197071	0.217713	10.716	12.0566	8.70736	9.80574	11.5882	9.78627	10.4221	9.86264	9.50779	10.8626	9.47573	9.50779	9.54689	10.3707	11.8345	11.0688	9.76653	7.3837	11.1693	8.15987	11.8057	10.5196	10.8471	11.5713	10.1762	10.0028	9.55459	9.57743	9.78627	11.7009	10.0362	9.35755	10.9607	10.952	9.66356	9.95128	10.9256	8.78463	8.27612
TG(18:3_34:0)		1.5701	-0.682622		0.224149	-0.159302		0.798817	0.52332	14.9317	15.2485	12.8084	13.3737	14.1882	13.0351	14.657	12.8694	12.6631	14.2907	12.7505	12.6537	13.6478	14.4717	14.7548	14.332	13.3899	12.3373	14.1512	13.6042	15.9928	13.6603	14.5214	15.1597	13.8671	13.6785	13.5105	13.0079	13.7005	14.6521	13.1883	13.9681	13.9755	13.2151	12.9058	13.5968	13.5139	13.0447	12.7678
TG(18:3_34:1)		0.950271	-0.514957		0.00836884	-0.00722027		0.785769	0.507736	17.5766	18.2553	15.532	16.3754	17.2489	16.1469	17.2248	15.5887	15.3201	16.9163	16.1451	16.0928	16.6909	17.5428	17.3847	17.3426	16.7208	15.0622	16.9505	16.1597	18.7764	16.8664	17.4674	18.2476	16.7606	16.4325	16.8477	16.053	16.625	17.9461	16.4681	17.125	17.035	16.2357	15.8286	16.5635	16.7874	15.8196	15.6851
TG(18:3_34:2)		0.367117	-0.294417		0.0366161	0.0360202		0.391462	0.330438	16.6023	17.5376	14.3954	15.4398	16.8915	15.3824	16.3063	14.7432	14.2946	15.631	15.4144	15.6787	16.1927	16.3245	16.54	16.7037	15.8316	13.8601	16.1373	15.0331	17.8725	16.0969	16.5221	17.2075	15.6756	15.0006	16.0703	15.4513	15.5118	17.6498	16.1045	16.1906	16.092	15.9737	15.132	15.6511	16.1931	14.384	14.5741
TG(18:3_34:3)		0.266605	-0.2992		0.062406	-0.0720174		0.187647	0.227183	13.9129	15.5152	11.8482	12.6812	14.8662	12.92	13.9694	11.9989	12.0255	13.129	12.8011	13.277	13.8604	13.7905	15.7814	14.1656	12.9991	10.599	13.4941	12.3015	15.1703	13.8478	13.8765	14.903	12.4286	12.4009	13.5639	13.2102	12.5389	15.4837	13.584	13.4414	13.3421	13.9004	13.0159	12.8901	13.8865	11.1111	11.9005
TG(18:3_35:2)		0.458521	-0.380848		0.246442	0.282834		0.662071	0.663682	11.6484	12.8555	6.79442	10.9432	11.6856	10.9076	10.6284	9.13186	9.2503	11.5599	10.5275	9.74651	10.825	11.2276	12.204	12.1418	10.9344	8.15987	11.7026	10.0688	12.3253	11.0526	11.144	12.1843	11.3117	10.6751	10.9016	10.9694	11.3387	12.7132	10.0362	11.2538	10.3718	11.2348	10.4635	10.0526	11.5367	9.19229	10.1163
TG(18:3_36:1)		0.928595	-0.566291		0.29158	-0.265805		0.309305	0.300486	14.7492	16.3914	12.8226	13.3001	14.3266	12.2935	15.578	12.8671	12.8924	13.9793	13.0062	13.7248	14.4477	14.1867	14.8426	14.7099	13.2707	12.253	14.1587	13.2584	15.9142	14.3706	14.3608	15.4826	14.072	13.4049	13.4462	13.2868	13.2389	15.6507	13.4454	13.9605	14.0773	12.8588	13.4148	13.5316	14.4495	12.6549	12.908
TG(18:3_36:2)		0.0432357	-0.0457868		0.0970048	0.108338		0.134835	0.154124	16.3595	18.3298	14.2363	15.6789	16.7091	14.819	17.0723	14.6706	13.8824	16.0493	15.5095	15.8895	16.5178	15.6867	16.5801	16.6533	15.8777	13.9331	15.998	14.7812	17.5604	16.3696	16.3095	17.4821	15.6456	14.8503	16.0804	15.3335	15.5315	18.176	15.8741	16.4221	16.1296	15.4269	16.1983	15.649	16.7244	14.5017	15.085
TG(18:3_36:3)		0.0357109	0.0455144		0.0490999	0.0656879		0.0144275	0.0201735	15.5146	17.9863	13.6121	15.0805	16.9466	14.4225	16.4177	13.8609	13.7973	15.1318	15.4616	15.721	16.4794	14.8178	16.4824	16.6987	14.9454	13.2584	15.5686	14.3914	17.0755	15.8813	15.7367	16.8007	15.114	13.9235	15.6055	15.0325	14.9414	18.3524	15.9073	15.8714	15.5519	15.4963	15.4545	14.9353	16.4722	13.7238	13.9415
TG(18:3_36:4)		0.18442	-0.255595		0.0609741	-0.0996653		0.100294	0.155929	13.9319	16.7042	11.7719	13.4538	16.2448	12.7657	14.8942	12.013	12.0269	13.2175	13.7405	13.9765	15.4435	13.249	15.9913	16.0731	13.5001	11.9989	13.7974	12.954	15.5458	14.3479	14.2945	15.3621	13.2963	11.8009	13.7568	13.6024	13.1771	17.2189	14.6634	14.1111	13.4827	14.3911	13.2372	13.1199	14.9748	11.4336	11.7198
TG(18:3_38:5)		0.553729	-0.422889		0.0894035	-0.0821088		0.448275	0.340781	11.7636	12.5282	10.3454	11.7351	12.3418	10.8376	12.2137	10.5765	10.6321	11.5788	11.9491	10.332	12.3886	12.2776	12.4898	11.668	11.8944	9.07948	11.7283	11.774	13.3896	11.4471	12.3015	12.762	11.6321	11.2088	11.7561	11.8623	11.1007	13.763	11.4838	11.3971	10.8986	11.5994	10.5078	10.0084	12.2015	10.7262	10.8502
TG(18:3_38:6)		0.400633	-0.34795		0.00988264	0.0103238		0.534085	0.358274	10.8057	11.5196	9.95128	10.9226	11.0007	10.9166	11.5882	9.19229	9.86264	10.3049	10.952	10.3966	11.5038	10.8711	11.5137	11.5406	10.1762	8.86109	10.8502	11.0362	12.9544	11.3049	11.5882	11.7715	10.7099	10.3966	10.5314	11.3647	9.80574	13.3482	11.5367	10.0848	10.7566	11.5882	9.91737	10.2633	11.0112	9.45943	9.3837
TG(20:0_32:3)		0.133199	-0.0913861		0.380766	0.19815		0.55405	0.289536	11.6582	11.6587	9.7039	10.6027	10.973	10.1787	11.5023	10.7288	10.6475	11.2871	10.8572	10.3038	11.1662	11.115	10.6248	11.3961	10.6662	10.1523	11.5372	11.041	12.8566	10.8478	10.9636	12.1261	11.381	10.3242	11.2969	10.42	10.9061	12.2134	11.3015	11.8277	11.7616	10.668	10.6821	11.4599	10.6555	10.5167	10.1344
TG(20:0_32:4)		0.132702	-0.105084		0.44259	0.272725		0.579869	0.377809	11.7317	12.1072	9.50779	10.6715	11.3907	10.2058	11.1768	10.2633	9.43463	10.4838	10.2348	10.3837	11.1033	10.8533	11.2064	11.5078	10.4094	9.19229	11.3072	10.7364	12.7192	10.9256	11.2912	11.6957	11.7764	9.98584	11.3842	10.1319	11.1163	12.3418	11.2562	11.0279	11.1235	10.825	10.7364	11.2137	11.1312	10.543	9.40939
TG(20:0_34:1)	+	1.91238	-1.51756		0.445167	-0.567117		0.788734	0.950446	13.2154	13.5701	12.1424	10.8025	9.36632	10.5108	11.9883	10.9039	11.7313	13.0091	10.4686	6.9021	10.6312	13.2202	12.0488	12.3617	11.4471	12.2857	13.9586	7.75154	13.5647	12.1957	11.5211	12.6604	13.4633	11.1189	8.03393	10.9293	11.6175	10.9549	9.50978	11.2467	12.6227	9.22159	11.3332	11.4964	11.2738	10.4009	9.22893
TG(20:1_32:1)		1.21819	-0.940863		0.0723088	-0.0895865		1.24329	0.851276	12.9728	12.8794	11.7013	10.6055	11.1222	11.1731	12.4818	11.0788	9.95274	12.4691	10.6909	10.851	10.0196	13.0131	11.1124	12.9231	11.0967	10.4988	13.4385	10.7499	14.231	12.647	12.9596	12.388	11.5236	12.4828	11.5127	11.0505	11.3559	11.4823	10.2969	11.3117	13.7891	8.51175	11.9708	13.1668	10.5784	10.6511	11.1555
TG(20:1_32:3)		0.372298	-0.250561		0.230714	0.125511		0.76241	0.376072	9.82496	10.3231	8.78463	9.16239	9.33092	9.57743	9.64205	10.1624	9.3837	10.0526	10.0362	9.72622	9.50779	9.76653	10.5765	10.6211	9.53138	8.03892	10.9951	9.19229	11.242	10.0526	10.1007	10.4594	10.4959	9.33092	9.57743	10.0362	9.30378	10.7065	9.2503	10.4471	10.7168	10.0848	9.89936	10.2586	9.53138	9.00282	8.33092
TG(20:1_34:0)		1.06476	-0.549887		0.320649	0.22619		1.62339	0.776077	12.2366	11.8948	10.8956	10.3399	10.9425	9.72451	11.5821	9.40939	10.1306	11.1183	10.5651	10.0553	10.4949	11.5812	10.7245	11.1485	10.9337	10.0417	12.2134	10.8857	13.2305	11.664	11.6407	12.2408	11.7891	11.3848	10.1911	11.1768	10.6777	10.7822	10.7863	12.163	12.2633	10.1611	10.8895	12.0077	10.0168	10.9016	10.3129
TG(20:1_34:1)		0.771671	-0.567073		0.207597	0.199314		1.45104	0.766386	15.0295	14.998	13.2408	12.9294	13.1152	13.0745	14.2189	12.887	12.5307	14.4225	13.0191	12.8126	12.9267	14.4527	13.2671	14.4764	13.6988	12.3652	15.0766	13.6323	15.9096	14.1941	14.4213	15.0083	14.5124	14.1532	14.0203	13.4345	13.6687	13.7176	12.2718	15.1998	15.3318	11.3437	14.1893	15.0225	12.9642	13.4735	13.1585
TG(20:1_34:2)		0.572515	-0.402001		0.403951	0.295265		1.57728	0.697265	14.0341	14.3363	12.7071	12.1558	13.2748	12.3861	13.3192	12.3078	11.8478	12.9445	12.7322	12.8136	13.0713	13.5445	12.9215	13.941	13.1241	12.169	14.3898	12.7645	15.2101	13.8476	13.5708	14.3475	13.8416	13.3232	13.6191	12.9093	12.9681	13.7878	12.3955	14.1632	14.8752	11.2336	13.4198	14.6126	12.6022	12.6275	12.5551
TG(20:1_34:3)		0.00388325	-0.00376723		0.654019	0.406817		0.644622	0.410584	11.6733	12.7584	9.91289	10.1137	11.4383	10.1472	11.1712	10.0993	10.207	10.5953	10.2479	10.8265	10.9527	11.0802	11.1762	11.6812	10.4645	9.62753	11.7723	10.8933	12.9344	11.4599	11.5142	12.1089	10.255	10.5137	10.7912	11.2125	10.8517	12.2568	10.7903	11.8238	12.4848	10.2597	11.4131	12.2653	10.9651	10.6475	9.67066
TG(20:2_32:0)	+	2.16207	-1.06682		0.0204661	0.0231503	+	1.93295	1.08997	12.8788	11.2562	11.6573	10.268	10.9844	11.1408	11.395	10.9894	10.4367	11.7151	10.7482	9.43254	8.41363	12.7115	10.7789	12.0587	11.4486	10.4838	12.4676	11.2402	14.0905	11.6348	12.3772	12.0566	12.4338	11.7035	10.9908	10.098	11.1338	10.9144	10.4409	12.0042	12.6981	10.3061	10.1762	12.2258	10.3859	10.6375	9.60548
TG(20:2_32:1)		1.09652	-0.712742		0.0457507	-0.0401005		1.10585	0.672642	12.9826	11.8368	11.8357	11.1131	12.1662	11.8595	12.5762	11.3493	10.6537	12.6337	10.8455	11.227	11.1749	13.0883	11.752	12.8086	11.7499	9.93664	13.2114	11.3788	14.5621	12.325	12.8313	12.7555	11.9385	12.6607	11.9218	11.4701	11.4163	12.2842	10.9787	12.5859	13.2858	10.825	11.9454	12.8106	10.6221	10.7423	10.8447
TG(20:2_34:1)		0.910905	-0.553919		0.00733373	-0.00697708		1.21148	0.546942	14.7881	14.2675	13.2855	12.954	13.6113	13.673	14.5997	13.2377	12.5006	14.0399	13.4723	13.1731	13.8733	14.5239	13.5937	14.4643	14.1009	12.4891	14.6724	13.6953	15.8794	14.0116	14.3173	14.5064	14.3227	14.0091	13.5406	12.8335	13.5928	14.6709	13.1338	14.3514	15.0004	11.4868	14.2134	14.9236	13.4709	13.3443	12.8228
TG(20:2_34:2)		0.477758	-0.316354		0.199537	0.147569		0.911183	0.463923	14.0325	13.7818	12.2995	12.7576	13.4567	12.9202	13.759	12.2755	11.6578	12.9576	12.5587	13.0979	13.4676	13.6692	13.0568	13.581	13.1726	11.9432	14.1316	12.8112	15.3343	13.4186	13.3778	13.849	13.6506	13.0573	13.1493	12.617	13.1328	14.2814	12.9661	13.79	14.4008	11.9733	13.4567	14.1597	12.9624	12.0046	12.0464
TG(20:2_34:3)		0.394968	-0.303962		0.0376085	0.0346949		0.558192	0.338657	11.2473	12.1963	9.82337	10.3151	11.0334	10.9658	11.1855	10.2889	9.59805	10.891	10.6591	10.9352	11.4635	11.1466	11.2808	11.6402	10.5008	9.45121	11.4486	10.5157	12.9947	11.6569	11.2137	11.643	11.2046	10.3083	11.1312	10.7288	10.3376	12.5689	10.5018	11.7117	11.8017	9.33762	11.3799	11.7022	10.4522	9.62022	9.77972
TG(20:2_34:4)		0.686807	-0.471326		0.266643	0.269798		1.13411	0.741125	8.62205	10.4094	6.74147	7.15987	9.62205	7.48382	9.91737	6.74147	8.82337	8.09803	7.57743	7.85175	8.34873	9.03617	9.30378	10.0028	8.70736	8.43463	10.1163	7.66534	10.2633	9.13186	8.93369	7.90087	9.10066	8.43463	8.96867	8.48382	7.48382	10.7465	7.27612	8.86109	9.50779	7.97154	9.16239	8.82337	8.82337	7.90087	6.89482
TG(20:2_36:5)		0.557911	-0.334276		0.170484	-0.148644		0.240871	0.185632	10.1573	10.5527	9.40088	9.47978	10.3174	9.16239	10.098	6.88264	9.13955	9.58308	9.54303	9.82972	10.5784	10.1176	10.0196	9.59433	9.0634	8.56986	9.45533	8.85175	11.1299	9.72281	10.0539	9.89936	10.5118	10.1485	9.51964	9.12153	9.45327	11.5113	8.65464	9.98442	9.89633	9.2503	8.96	10.224	9.15735	8.21432	8.84549
TG(20:3_32:0)	+	3.44263	-1.5409		0.521142	-0.381762	+	2.23019	1.15914	13.4972	11.8388	12.6307	11.412	12.0795	12.8267	12.5606	11.2143	11.7645	12.8366	11.9024	9.71081	11.4838	13.8052	12.5774	12.96	12.5599	11.3174	12.9401	12.5058	15.6564	12.9311	13.9651	13.3126	13.334	12.9618	12.1526	11.2935	12.0417	12.2369	10.8265	12.5184	13.1863	10.1799	10.6996	12.4762	11.2198	10.9476	11.0161
TG(20:3_32:1)	+	1.69425	-0.991231		0.213577	-0.175114		1.31097	0.816117	13.4794	12.4179	12.1341	11.3309	12.6046	13.3002	13.8997	12.0505	11.2521	13.3329	11.7486	11.6983	12.294	14.2527	12.8329	13.3891	12.711	10.8486	13.6903	11.96	15.5921	13.378	13.9807	13.2871	12.7727	13.4574	12.7799	11.526	11.6618	13.2412	11.5584	12.9596	13.8191	10.9915	12.5934	13.2047	11.7814	11.703	11.4466
TG(20:3_32:2)	+	2.00823	-1.12889		0.834445	-0.561614		1.05494	0.567275	11.5338	10.8025	10.6421	10.0566	11.7245	11.4903	11.8258	9.59991	9.84549	11.3554	10.4939	10.8234	10.9233	12.0573	11.5699	11.3072	11.3359	9.98014	11.6883	9.94983	13.4229	11.3761	11.842	11.796	10.6707	11.4954	9.83447	9.73132	8.74819	12.2189	9.76818	10.8742	11.9061	9.16239	11.0566	10.9701	11.227	9.08481	9.23362
TG(20:3_34:0)	+	2.13244	-1.02018		0.632949	-0.379318		1.26853	0.640861	12.8321	11.9622	11.6591	11.1026	12.0014	11.9451	12.7254	10.8796	10.8471	12.4699	11.2222	10.9204	11.9972	12.7895	11.969	12.0362	11.9651	10.4471	12.0748	12.2015	14.6259	12.378	12.5282	12.6119	12.7766	12.4914	11.9905	10.9816	10.96	11.9894	11.1504	12.2231	12.2624	8.91588	11.5981	11.933	11.3015	11.2877	11.0396
TG(20:3_34:1)		1.54691	-0.756982		0.130171	-0.0946908		1.47629	0.662291	15.6376	14.8914	14.3651	14.4459	14.9554	14.9619	15.6421	14.3108	13.5398	15.2724	14.3965	13.8962	14.9901	15.7875	15.1324	15.1806	15.1632	13.4513	15.5042	15.0785	17.4369	15.1106	15.5767	15.7701	15.5049	15.2181	14.9113	13.7938	14.6016	15.6382	13.8659	15.2767	15.6949	12.9342	14.8262	15.4115	14.4387	14.5575	14.1236
TG(20:3_34:2)		0.896549	-0.559148		0.09257	-0.0723638		0.903723	0.486784	14.6412	14.4386	13.3483	13.9077	14.7393	14.5225	14.7035	13.6399	12.8623	14.2223	14.0851	13.6937	14.7657	14.8451	14.4957	14.6192	14.3077	12.4059	14.9144	14.1602	16.7681	14.5443	14.9237	14.8533	14.801	14.2597	14.5018	13.4391	13.5816	15.7651	13.3442	14.7457	15.0252	12.6296	14.1487	14.6166	14.2478	13.2381	13.346
TG(20:3_34:3)		0.504999	-0.376982		0.0559234	-0.0487443		0.429497	0.328238	12.3987	12.2255	10.2773	11.3072	12.4676	12.6232	12.7266	10.8541	11.014	11.8218	11.567	10.9629	12.3337	12.2067	12.0515	11.5807	11.7723	9.87805	12.2279	11.0728	14.371	12.5304	12.5663	12.8457	12.1131	11.6303	11.9944	11.42	10.8564	13.664	11.3608	11.9919	12.5722	10.927	11.9593	11.9651	11.6613	10.6856	10.888
TG(20:3_36:3)		0.44034	-0.317738		0.0487867	-0.0403908		0.522843	0.277347	13.4962	14.1515	12.8819	13.3123	13.4888	13.2041	14.1616	12.7518	12.9661	13.3842	13.5892	13.3963	14.4701	13.3965	13.9659	13.3768	13.7573	12.2073	13.9143	13.5545	15.5998	14.1931	13.5834	14.3435	14.0401	12.9274	13.9029	12.2972	13.3385	15.5484	13.239	13.6461	13.8561	11.6742	14.0973	13.4232	13.9759	13.0312	12.6991
TG(20:3_36:4)		0.641673	-0.442137		0.328855	-0.251566		0.271429	0.190571	12.3915	12.8166	11.7499	12.179	12.8202	12.4202	12.7172	11.3826	10.7781	11.7185	12.5258	12.4094	13.6059	12.509	12.7294	12.5409	12.2639	10.8408	12.5689	12.1551	14.3108	12.8017	12.6071	13.0265	12.2989	11.3393	12.5075	11.5878	11.2456	14.5529	12.36	12.3487	12.2085	10.8665	12.1118	12.1124	12.5589	11.0458	10.7381
TG(20:3_36:5)		0.405154	-0.268802		0.859826	-0.449644		0.385777	-0.180842	10.7649	11.5058	10.7944	10.3465	11.8599	10.6689	11.5187	10.4533	10.5915	10.5774	11.1338	10.5821	11.4445	11.221	10.9016	11.0607	10.352	10.3387	10.7279	10.7805	12.1341	10.3487	10.2082	11.5362	10.0715	10.2095	10.8321	10.388	9.83289	12.8715	10.3565	10.9278	10.3072	10.6724	9.83605	10.5897	11.0492	8.76155	9.97154
TG(20:4_30:0)	+	3.45715	-2.03224		0.472991	-0.465488	+	2.18914	1.56675	13.309	11.4409	12.0417	8.84862	11.7061	11.6627	12.1046	9.95128	10.9607	12.1046	10.5038	9.66356	9.33092	14.4899	12.9449	12.6839	11.242	11.1618	12.6555	10.8345	15.3708	12.062	14.1282	12.732	11.4226	12.2682	10.23	10.8502	9.93369	11.3712	10.2204	11.9961	12.7536	10.2633	10.1472	10.2538	10.8773	10.5613	8.11894
TG(20:4_32:0)	+	3.40611	-1.5873		0.312479	-0.259988	+	2.29861	1.32731	15.0989	13.0131	14.1277	12.7444	12.6287	13.7742	13.5908	12.1315	12.7889	13.9669	12.4546	10.8455	13.0823	15.4029	14.2091	13.753	13.5021	12.8463	14.3979	13.7499	17.2171	13.8978	15.7004	14.603	14.4616	13.7613	13.1067	12.3518	13.1949	13.7588	12.6131	13.9775	14.137	11.9285	11.6266	13.3096	12.4025	12.2565	12.204
TG(20:4_32:1)	+	2.33768	-1.26987		0.158746	-0.129817	+	1.85318	1.14005	15.0184	13.6216	13.5339	12.8694	13.2252	13.7759	14.0238	11.8392	12.5078	13.8019	12.9651	11.6724	12.9794	15.5712	14.2966	14.0566	13.3437	12.3704	14.4864	13.361	17.2567	14.1602	15.7975	14.5441	13.5129	13.8974	13.446	13.0492	13.1602	14.1629	12.3049	13.5913	14.272	11.9256	12.5167	13.7798	12.7791	12.138	13.0208
TG(20:4_32:2)	+	1.741	-1.03164		0.0912587	0.0823246	+	2.12244	1.11396	12.9028	12.1532	11.2981	11.0279	11.9344	12.0032	11.9862	10.2633	10.2204	11.93	11.0553	10.7465	11.3276	13.3045	12.8832	12.4597	11.2912	11.1111	12.8186	11.5132	15.2124	12.4221	13.8761	12.6909	11.927	11.8202	11.3117	11.2088	10.9979	13.5247	11.4099	12.5653	12.5331	11.2703	10.3707	11.6751	11.8868	10.0028	11.1618
TG(20:4_34:0)	+	2.97227	-1.1216		0.130589	-0.0854866	+	2.38739	1.03611	14.4085	13.3711	13.3689	12.2369	12.4393	13.1886	13.8405	12.2825	13.009	13.3677	12.5758	11.8529	13.519	14.6682	13.9279	13.9631	13.3883	12.3899	13.9462	14.0574	16.4066	13.495	14.6911	14.3933	14.1335	13.4698	13.2342	12.544	13.3954	13.7768	12.411	13.2339	13.8871	12.2058	12.2966	13.4078	12.6094	12.6083	12.7389
TG(20:4_34:1)	+	1.923	-0.864382		0.110625	0.0716878	+	2.2255	0.93607	17.0157	16.0545	15.5734	15.7682	15.5394	15.828	16.2234	15.1398	15.3429	16.218	15.2894	14.7486	16.4376	17.3723	16.7172	16.4049	16.0581	15.0871	16.6928	16.597	19.0655	16.2351	17.472	16.9696	16.7105	15.9657	16.2221	15.4362	16.1787	17.1017	15.6101	16.3001	16.631	14.6657	15.2357	16.2267	15.5445	15.359	15.5994
TG(20:4_34:2)		1.26116	-0.677859		0.280045	0.181953	+	1.96927	0.859812	16.1174	15.5573	14.6184	15.1102	15.2353	15.154	15.2521	14.2916	14.4827	15.1176	14.8853	14.1311	16.2831	16.2525	16.1143	15.6876	15.3316	14.6014	16.0847	15.7537	18.3944	15.4893	16.6741	16.1482	15.8966	14.9852	15.7443	14.7826	15.5732	17.055	15.4486	15.8043	15.7962	14.5718	14.7273	15.5447	15.1185	14.1024	14.3325
TG(20:4_34:3)		0.788007	-0.571372		0.0997713	0.0840401		1.15795	0.655412	13.4719	13.259	12.2706	12.2375	12.8124	12.8051	12.9434	11.4717	12.1121	12.4628	12.7277	11.643	13.5227	13.7584	13.6121	13.0331	12.4848	11.713	13.3382	12.7337	15.7649	13.0914	14.1433	13.828	13.0703	11.6891	13.0689	12.9434	12.4597	14.912	12.7123	12.9412	13.085	12.5784	11.911	12.9346	12.825	10.6856	11.7752
TG(20:4_35:3)		1.20242	-0.701336		0.272489	-0.194448		0.925647	0.506888	9.49985	9.74651	9.10066	9.33092	8.57743	7.97154	8.3837	8.21917	8.62205	8.86109	8.82337	9.70563	10.0688	8.70736	9.49985	10.1472	8.89785	8.62205	10.388	8.57743	11.2015	7.82655	10.0954	9.95128	9.98584	9.59991	7.91846	9.2503	8.03892	10.9256	9.44294	8.53138	8.66534	7.90087	9.19229	8.62205	7.87652	8.19967	9.81858
TG(20:4_36:2)		0.759685	-0.37867		0.42712	0.231322		1.45078	0.609992	16.306	16.2762	14.6621	15.477	15.0747	15.0867	15.7708	14.6976	14.9394	15.7635	15.2974	14.9867	16.7382	15.9905	16.0339	15.7668	15.5103	15.029	16.1401	16.2881	17.9698	15.7084	16.4182	16.6329	16.2739	15.2444	16.0073	15.1566	16.0328	17.2331	15.4849	16.0313	15.7017	14.4546	15.803	15.5112	15.9118	15.1725	15.5825
TG(20:4_36:3)		0.710361	-0.401591		0.330694	0.210952		1.29884	0.612543	15.473	15.8693	14.0538	14.8335	14.6783	14.4775	14.947	13.7227	13.954	14.6554	14.8955	14.5473	16.18	15.2473	15.7061	15.2248	14.8646	14.3198	15.5141	15.4358	17.4061	15.2197	15.6266	16.0476	15.4465	14.1914	15.1918	14.4095	15.1683	16.9928	15.0256	15.4496	15.0066	14.5666	14.8346	14.8258	15.329	13.9927	14.2368
TG(20:4_36:4)		0.885158	-0.567898		0.0596982	-0.0538902		0.924136	0.514007	13.7534	14.4062	13.0609	13.339	13.446	13.4831	13.4522	12.5223	12.762	12.9065	13.8149	12.7037	15.073	13.8014	14.3037	14.2132	13.1875	12.8825	13.8964	13.7837	16.2046	13.6793	14.5294	14.4413	13.9291	12.5534	13.2806	12.9938	13.5735	15.8502	13.9072	13.8855	13.3471	13.2484	13.0881	12.8603	13.7099	11.6644	12.6136
TG(20:4_36:5)		0.978728	-0.614265		0.130121	-0.119878		0.704512	0.494387	11.8899	12.2351	11.0688	11.4737	11.605	11.6083	11.3049	9.30378	11.1059	11.0035	11.8669	10.0471	13.0468	12.2671	12.3584	11.8576	10.8556	10.4959	11.6644	11.4035	14.1513	11.9679	12.3748	12.5108	11.4656	10.6138	11.242	11.4346	10.8711	13.7543	11.7215	11.5177	10.8439	11.2562	10.5765	10.9694	11.3647	10.2633	10.1861
TG(20:5_34:0)		1.30787	-0.766589		0.0742918	-0.0686039		1.33318	0.697986	12.1898	11.4226	10.5689	10.2204	10.9076	10.8345	11.978	9.63481	10.5575	11.0768	10.4838	9.85019	11.5196	12.0921	11.1312	11.6519	10.9344	9.68475	11.668	11.8392	13.674	10.9432	12.3748	11.7436	11.2491	11.332	10.9181	12.6106	10.0526	12.6804	10.5651	10.3454	10.7168	11.5957	9.48382	10.6101	9.93517	10.643	10.196
TG(20:5_34:1)		0.745184	-0.570613		0.466935	0.36191	+	2.12338	0.932523	14.5522	13.3292	13.2915	13.499	13.643	13.5406	14.0904	11.9035	12.8944	13.9484	13.1751	12.8337	14.0663	14.8763	14.4965	14.5324	14.0375	12.3015	14.3069	14.4788	16.4574	13.8536	15.0359	14.7721	13.8902	13.851	14.4954	15.9617	13.1118	15.7201	14.0951	13.3198	13.0723	14.7005	11.9905	13.4567	12.9616	13.8378	12.7486
TG(20:5_34:2)		0.505765	-0.440076		0.581095	0.48065	+	2.04896	0.920726	13.6603	13.1734	12.2027	12.8467	13.3465	12.7337	13.6055	11.1743	12.5058	12.9125	12.7775	11.7756	14.1081	13.8351	13.828	14.1374	13.276	12.1917	13.8345	13.7315	15.7903	13.3782	14.5237	14.0169	12.9274	13.3214	13.7603	15.4592	12.4189	15.6865	13.8492	12.6658	12.4868	14.6491	11.4898	12.8876	12.7865	12.6149	12.3163
TG(20:5_36:2)		0.307835	-0.259787		0.706611	0.504213		1.68596	0.764001	13.841	13.2254	12.0681	13.0097	12.563	12.5534	13.7798	10.9636	12.7046	13.2161	12.7979	12.563	13.9607	13.4964	13.9729	13.8296	13.2101	12.2149	13.7245	14.2279	15.2592	13.2011	13.9083	14.2608	12.9401	12.9324	13.5996	15.4614	12.1941	15.3354	13.8217	12.8305	12.4067	14.1003	12.1315	12.4236	13.1483	13.6552	12.6924
TG(20:5_36:3)		0.0622942	-0.0711214		0.525266	0.440644		1.01677	0.511766	13.3421	13.3051	11.6909	12.9609	12.6786	12.0821	13.1807	11.1389	12.381	12.5994	12.9423	12.412	13.8948	12.5713	13.5079	13.3667	12.9672	12.0688	13.3238	13.5241	14.8912	13.1788	13.3011	13.8173	12.8539	11.8899	13.3266	15.1219	11.8777	15.561	13.7543	12.5167	11.6339	14.5383	11.8345	11.9564	12.8847	12.9963	12.3351
TG(22:4_32:0)	+	2.67851	-1.39677		0.243414	-0.23858	+	1.98645	1.15819	12.0825	9.59059	11.0007	9.8857	10.5575	10.703	10.3197	9.19967	9.64205	10.5887	10.2288	7.44294	10.5028	12.3548	10.7532	10.7582	10.4686	9.64024	11.1768	10.9084	13.7115	10.5469	12.3298	11.233	11.6022	11.3174	10.5275	9.71596	10.7838	9.96867	9.66711	10.6733	11.4949	8.78136	7.9542	11.1836	8.73471	9.78953	9.36851
TG(22:4_32:2)		0.993406	-0.702713		0.294214	-0.227982		0.683346	0.474732	10.2912	9.13186	8.27612	8.48382	9.17243	9.45943	10.1111	9.50779	7.92481	9.90539	8.57743	8.90989	9.35755	10.5546	9.98584	9.74651	8.62205	8.86109	10.388	8.15987	11.978	9.98584	10.4594	9.53138	9.03617	7.97154	8.43463	9.2503	7.15987	10.8439	9.40939	8.65941	10.5765	8.66534	8.73471	9.45943	8.57743	8.09803	8.27612
TG(22:4_34:2)		1.18133	-0.634687		0.0821015	0.0620618		1.51041	0.696749	13.1467	12.5703	11.7385	11.9766	12.9542	12.1232	12.3886	11.0498	11.5599	12.5675	11.821	11.3061	12.7157	13.343	12.6454	12.7543	12.5324	11.4558	12.8461	12.2	15.147	12.5498	13.2757	13.2845	13.0473	11.8944	12.7826	11.4179	12.6651	13.5072	11.9633	12.6961	12.9495	10.8811	12.0324	12.9841	11.9897	11.6649	11.1911
TG(22:5_32:0)	+	2.29155	-0.780995		0.255827	0.120372	+	2.47179	0.901367	13.4132	12.0631	12.4906	11.8638	11.8657	12.2429	12.6826	11.8653	11.4909	12.6823	11.8333	11.1228	12.1799	13.6643	12.5294	12.9998	12.3089	11.8222	13.4006	12.2183	14.8105	12.3061	13.4435	13.5462	13.5533	12.9112	12.5486	12.374	12.3658	12.5167	12.2252	12.2603	13.0821	12.0213	11.6502	12.6319	11.4969	12.3382	11.8502
TG(22:5_32:1)		1.2985	-0.693577		0.159672	0.108441		1.64973	0.802018	13.2397	12.2012	11.3977	11.4838	11.3576	12.7277	12.5294	11.5474	11.1812	12.1529	11.3729	11.1046	12.0255	13.6233	12.0095	13.3271	11.9972	11.0821	13.1421	12.2046	14.8203	11.6384	13.2522	12.7058	12.1277	12.8174	12.6575	12.6182	11.6298	12.7377	11.8545	11.6926	13.2512	11.6004	11.6225	12.5177	11.0681	11.6698	10.8114
TG(22:5_34:1)		0.387601	-0.206384		1.32903	0.424974		1.83048	0.631358	15.3505	14.9542	14.03	14.4717	14.4906	14.3986	14.9752	14.0416	14.0513	15.1466	14.4573	13.7168	14.93	15.6874	14.5448	15.1538	15.1608	13.7116	15.3317	14.9235	16.6694	14.4775	15.4089	15.7253	15.3625	15.0649	15.5181	15.2169	15.3358	15.8991	14.6629	14.4851	15.5596	14.1868	14.5301	14.8371	14.6714	15.2793	14.3567
TG(22:5_34:2)		0.0895899	-0.0637852		1.43183	0.50929		1.54522	0.573075	14.5066	14.3264	12.8906	13.5816	13.8304	13.8854	14.2905	13.1031	13.3449	13.7514	13.8139	13.3914	14.5204	14.4673	13.8643	14.5257	14.3105	12.8851	14.7023	14.4626	15.9129	13.7482	14.6206	14.8393	14.6261	13.7216	14.9113	14.5745	14.3399	15.7428	14.3556	13.96	14.7037	14.111	13.646	14.4134	14.1981	13.8193	13.0816
TG(22:5_34:3)		0.067847	0.060028		0.586979	0.369135		0.488785	0.309107	12.0196	12.3622	10.4584	11.557	11.9611	11.917	11.6987	9.67419	10.8106	11.5008	11.2615	10.8657	12.1062	11.5038	11.9289	11.8463	11.7838	10.2336	12.0393	10.749	13.4954	11.774	11.9118	12.2541	11.8842	10.8074	12.1793	12.5622	11.2336	13.7773	12.0112	10.8849	12.2491	12.0175	11.611	11.4939	11.6564	10.7723	10.543
TG(22:6_32:0)	+	1.57171	-1.00091		0.521714	0.438379	+	2.916	1.43929	14.1961	12.7028	13.1209	11.3993	11.6046	12.8092	11.7912	10.8619	12.5543	12.3802	11.0112	11.1491	12.7387	13.8531	12.2174	14.4507	12.5216	12.3174	14.3446	13.9337	15.6396	12.7011	14.3254	13.5569	14.2856	12.8832	13.0969	14.1761	12.6259	13.5377	13.0257	12.0607	13.9661	13.2394	11.1183	13.5185	11.4142	11.4757	10.7632
TG(22:6_32:1)		0.816232	-0.647565		0.830184	0.607092	+	2.90952	1.25466	13.5183	12.8019	12.6113	11.032	12.1443	13.1278	13.0928	10.9136	12.365	12.6985	12.0861	12.4658	12.8853	14.2114	12.9427	15.0047	12.6644	12.1855	14.3309	13.9983	15.5575	13.1794	14.3631	13.1413	13.2584	13.2155	13.9194	14.8804	11.8345	14.5321	13.3894	12.5038	14.1372	13.6121	11.6411	13.9995	12.3351	11.0224	11.8281
TG(22:6_34:1)		0.341016	-0.264157		2.09005	0.916196	+	3.20228	1.18035	15.7846	15.5025	14.9283	14.269	14.661	15.0815	15.4242	13.5404	14.7071	14.5872	14.2842	14.467	15.8902	16.0566	15.3194	16.8925	15.4547	14.4853	16.4949	16.8783	17.5753	15.4918	16.3737	15.8681	16.4286	15.1526	16.5039	17.2688	15.2971	17.2315	16.279	15.0399	16.3111	15.9567	14.5748	16.0303	14.8422	14.853	14.8496
TG(22:6_34:2)		0.0330426	-0.0384602		1.97056	1.06542	+	2.70047	1.10388	14.8561	14.851	13.7423	13.744	14.3514	14.2737	14.1748	12.851	13.7156	13.7956	13.8519	14.1995	15.772	14.9093	14.6671	16.2748	14.5732	13.9365	15.9695	16.1806	16.7714	14.8528	15.6872	15.11	15.6784	13.9187	15.8191	16.677	14.553	17.4645	16.0947	14.403	15.5188	15.9763	13.9712	15.6777	14.4366	13.5266	13.9109
TG(22:6_34:3)		0.110989	0.130581		1.41656	0.96047		1.56674	0.829888	12.4597	12.5226	11.0634	11.1542	12.3462	11.6698	11.9651	10.2726	10.6248	11.0741	11.3712	12.1818	13.2697	12.253	12.2831	13.4574	11.9374	10.5934	13.0548	13.0222	14.296	12.7394	12.7089	12.4808	12.7166	11.221	13.1709	14.354	11.6484	15.0166	13.4396	11.7009	12.7783	14.0532	11.8899	12.7694	12.0116	10.6008	11.0279
Thr		0.147579	0.068654		0.0339283	-0.015369		0.162244	-0.084023	18.2718	17.7036	19.3166	18.709	18.0323	17.5958	18.1832	17.784	18.07	18.1921	17.8839	17.6088	18.3089	17.4353	18.2566	17.2676	18.4804	18.2879	19.1697	18.0352	18.1559	17.7963	17.7008	18.3802	17.099	18.5028	17.8081	18.3842	18.3865	18.1362	18.264	17.7358	18.3019	18.5568	18.1119	18.2672	17.4659	17.6875	18.3539
TMAO		0.0597514	-0.0719244		0.137871	0.135957		0.303987	0.207882	10.9643	10.7616	11.9762	10.6996	11.2912	9.78953	10.8925	10.1674	10.774	10.445	10.5868	10.2252	11.0788	10.2969	10.5206	11.8463	12.7885	10.8533	10.9936	10.544	9.03067	10.2396	10.9986	11.2143	10.9447	12.0835	13.2397	13.0456	11.1111	11.4471	10.9549	10.1434	10.3652	11.2877	8.77149	10.3783	9.43254	9.87344	11.3691
Trigonelline		0.568983	-0.702723		1.32668	-1.49305		0.603051	-0.790331	11.1248	12.1212	13.2619	8.86419	9.72281	12.5221	13.2139	7.3837	13.0265	12.3985	13.1089	12.2467	13.5657	11.6957	9.11114	11.2866	8.64386	11.8321	10.0607	12.1338	9.04712	12.5507	10.733	10.7715	10.8556	13.5647	10.1111	13.7093	8.81057	10.9972	9.96145	13.2113	9.39232	9.57743	8.06609	10.6239	8.76818	8.73809	11.1843
Trp		1.30171	-0.320605		0.372158	-0.0992336		0.667548	0.221372	16.0821	15.5253	16.9215	15.8841	15.6066	15.6658	15.6925	15.5338	15.9552	15.8408	15.891	15.5935	16.0414	15.3796	15.7977	16.0011	15.9179	16.1029	16.8482	16.128	16.5637	15.7547	16.2123	16.9174	15.1988	16.2891	15.5409	15.924	15.6326	15.7025	15.8839	15.838	15.9241	15.9011	15.757	15.7693	16.0871	15.8615	15.1215
TrpBetaine	+	5.01831	2.83207		1.68798	1.6835		1.01743	-1.14857	11.6344	14.7303	14.5302	11.9575	16.1747	15.039	12.1322	9.59246	14.9591	13.739	14.1626	16.1728	16.2716	10.3641	14.0709	13.4062	13.8947	10.983	12.4507	13.3419	12.9108	11.6416	12.2894	12.5063	14.5116	13.7932	15.2635	14.3086	14.9665	16.4236	17.3659	17.2777	15.9858	17.4464	13.4893	14.8516	16.8051	14.3966	14.4009
Tyr	+	3.08267	-0.57815		0.787503	-0.293226		0.6514	0.284924	17.3098	15.7429	17.7454	16.2287	16.2204	15.4523	15.5863	15.737	16.0444	16.3442	16.1266	15.5049	16.1673	15.9183	16.4514	15.7758	15.8503	16.5314	16.7284	16.499	16.8381	16.3921	16.4222	17.5601	16.3646	16.5826	15.32	15.8763	15.9113	15.9981	16.2954	16.0024	15.6267	16.0162	15.7607	15.4723	16.2858	15.7948	16.0382
Val		1.31579	-0.213115		0.466137	-0.111967		0.331686	0.101148	20.6788	20.1278	21.1852	20.715	20.3917	20.2119	20.054	19.7577	20.4298	20.2094	20.3222	19.9745	20.5959	19.8469	20.5444	20.1951	20.5841	20.5331	20.8313	20.433	20.6313	20.268	20.3281	21.1582	20.2749	20.3404	20.0032	20.3256	20.425	20.3018	20.5211	20.0463	20.2	20.5032	20.093	20.0542	20.041	20.3447	20.3388
Xanthine		0.581614	-0.251631		0.78054	0.229947		1.34822	0.481578	11.4325	11.0049	11.8826	11.713	10.2923	11.0782	10.7557	11.2228	11.7296	11.2366	11.4803	10.9564	11.0063	10.1799	11.3437	11.6055	11.4378	11.279	11.163	12.4009	13.0238	11.6671	12.2258	12.014	12.0947	11.6165	11.5382	11.8353	12.1222	11.0272	11.6211	11.1699	10.697	11.4466	11.1662	11.5187	11.7553	11.236	11.647
